# Localised community circulation of SARS-CoV-2 viruses with an increased accumulation of single nucleotide polymorphisms that adversely affect the sensitivity of real-time reverse transcription assays targeting Nucleocapsid protein

**DOI:** 10.1101/2021.03.22.21254006

**Authors:** Catherine Moore, Louise Davies, Rhiannydd Rees, Laura Gifford, Heather Lewis, Amy Plimmer, Andrew Barratt, Nicole Pacchiarini, Joel Southgate, the COG-UK Consortium, Matthew J. Bull, Joanne Watkins, Sally Corden, Thomas R. Connor

## Abstract

Currently the primary method for confirming acute SARS-CoV-2 infection is through the use of molecular assays that target highly conserved regions within the viral genome. Many, if not most of the diagnostic targets currently in use were produced early in the pandemic, using genomes sequenced and shared in early 2020. As viral diversity increases, mutations may arise in diagnostic target sites that have an impact on the performance of diagnostic tests. Here, we report on a local outbreak of SARS-CoV-2 which had gained an additional mutation at position 28890 of the nucleocapsid protein, on a background of pre-existing mutations at positions 28881, 28882, 28883 in one of the main circulating viral lineages in Wales at that time. The impact of this additional mutation had a statistically significant impact on the Ct value reported for the N gene target designed by the Chinese CDC and used in a number of commercial diagnostic products. Further investigation identified that, in viral genomes sequenced from Wales over the summer of 2020, the N gene had a higher rate of mutations in diagnostic target sites than other targets, with 115 issues identified affecting over 10% of all cases sequenced between February and the end of August 2020. In comparison an issue was identified for ORFab, the next most affected target, in less than 1.4% of cases over the same time period. This work emphasises the potential impact that mutations in diagnostic target sites can have on tracking local outbreaks, as well as demonstrating the value of genomics as a routine tool for identifying and explaining potential diagnostic primer issues as part of a laboratory quality management system. This work also indicates that with increasing genomic sequencing data availability, there is a need to re-evaluate the diagnostic targets that are in use for SARS-CoV-2 testing, to better target regions that are now demonstrated to be of lower variability.

## Supplementary table ST1 for "Localised community circulation of SARS-CoV-2 viruses with an increased accumulation of single nucleotide polymorphisms that adversely affect the sensitivity of real-time reverse transcription assays targeting Nucleocapsid protein"

### Sheet: Summary
assay_name	Issue	assay_publication	Total cases with changes at position		assay_name	Number of issues	Cases with issues
2019-nCoV_N1	1 mismatch: A28293G	US CDC panel primer and probes ‚Äì U.S. CDC, USA	3		2019-nCoV_N1	19	139
2019-nCoV_N1	1 mismatch: A28294C	US CDC panel primer and probes ‚Äì U.S. CDC, USA	38		2019-nCoV_N2	8	133
2019-nCoV_N1	1 mismatch: A28294M	US CDC panel primer and probes ‚Äì U.S. CDC, USA	1		2019-nCoV_N3	13	52
2019-nCoV_N1	1 mismatch: A28295W	US CDC panel primer and probes ‚Äì U.S. CDC, USA	1		E_Sarbeco	7	9
2019-nCoV_N1	1 mismatch: A28336R	US CDC panel primer and probes ‚Äì U.S. CDC, USA	2		HKU_N	13	33
2019-nCoV_N1	1 mismatch: A28338G	US CDC panel primer and probes ‚Äì U.S. CDC, USA	8		HKU_ORF1b-nsp14	9	55
2019-nCoV_N1	1 mismatch: C28291T	US CDC panel primer and probes ‚Äì U.S. CDC, USA	7		N	22	2637
2019-nCoV_N1	1 mismatch: C28292A	US CDC panel primer and probes ‚Äì U.S. CDC, USA	1		NIID_2019-nCOV_N	11	39
2019-nCoV_N1	1 mismatch: C28310Y	US CDC panel primer and probes ‚Äì U.S. CDC, USA	1		ORF1ab	11	18
2019-nCoV_N1	1 mismatch: C28311T,Y	US CDC panel primer and probes ‚Äì U.S. CDC, USA	36		RdRP_SARSr	8	61
2019-nCoV_N1	1 mismatch: C28313T	US CDC panel primer and probes ‚Äì U.S. CDC, USA	1		WH-NIC N	14	172
2019-nCoV_N1	1 mismatch: C28313Y	US CDC panel primer and probes ‚Äì U.S. CDC, USA	2		Wuhan-TM2020	15	95
2019-nCoV_N1	1 mismatch: C28320Y	US CDC panel primer and probes ‚Äì U.S. CDC, USA	2
2019-nCoV_N1	1 mismatch: C28331Y	US CDC panel primer and probes ‚Äì U.S. CDC, USA	2
2019-nCoV_N1	1 mismatch: C28344T,Y	US CDC panel primer and probes ‚Äì U.S. CDC, USA	14
2019-nCoV_N1	1 mismatch: G28300T	US CDC panel primer and probes ‚Äì U.S. CDC, USA	10
2019-nCoV_N1	1 mismatch: G28302C	US CDC panel primer and probes ‚Äì U.S. CDC, USA	1
2019-nCoV_N1	1 mismatch: G28314T	US CDC panel primer and probes ‚Äì U.S. CDC, USA	7
2019-nCoV_N1	1 mismatch: G28328A	US CDC panel primer and probes ‚Äì U.S. CDC, USA	2
2019-nCoV_N2	1 mismatch: A29188R	US CDC panel primer and probes ‚Äì U.S. CDC, USA	2
2019-nCoV_N2	1 mismatch: A29201T	US CDC panel primer and probes ‚Äì U.S. CDC, USA	4
2019-nCoV_N2	1 mismatch: C29167T	US CDC panel primer and probes ‚Äì U.S. CDC, USA	2
2019-nCoV_N2	1 mismatch: C29197T	US CDC panel primer and probes ‚Äì U.S. CDC, USA	1
2019-nCoV_N2	1 mismatch: C29200T,Y	US CDC panel primer and probes ‚Äì U.S. CDC, USA	114
2019-nCoV_N2	1 mismatch: C29218T	US CDC panel primer and probes ‚Äì U.S. CDC, USA	2
2019-nCoV_N2	1 mismatch: G29179T	US CDC panel primer and probes ‚Äì U.S. CDC, USA	2
2019-nCoV_N2	1 mismatch: G29227T	US CDC panel primer and probes ‚Äì U.S. CDC, USA	6
2019-nCoV_N3	1 mismatch: C28697Y	US CDC panel primer and probes ‚Äì U.S. CDC, USA	1
2019-nCoV_N3	1 mismatch: C28706Y	US CDC panel primer and probes ‚Äì U.S. CDC, USA	3
2019-nCoV_N3	1 mismatch: C28708T,Y	US CDC panel primer and probes ‚Äì U.S. CDC, USA	5
2019-nCoV_N3	1 mismatch: C28720T	US CDC panel primer and probes ‚Äì U.S. CDC, USA	1
2019-nCoV_N3	1 mismatch: C28725T,Y	US CDC panel primer and probes ‚Äì U.S. CDC, USA	23
2019-nCoV_N3	1 mismatch: C28744Y	US CDC panel primer and probes ‚Äì U.S. CDC, USA	10
2019-nCoV_N3	1 mismatch: C28748Y	US CDC panel primer and probes ‚Äì U.S. CDC, USA	2
2019-nCoV_N3	1 mismatch: G28690T	US CDC panel primer and probes ‚Äì U.S. CDC, USA	2
2019-nCoV_N3	1 mismatch: G28712R	US CDC panel primer and probes ‚Äì U.S. CDC, USA	1
2019-nCoV_N3	1 mismatch: G28727K	US CDC panel primer and probes ‚Äì U.S. CDC, USA	1
2019-nCoV_N3	1 mismatch: G28739T	US CDC panel primer and probes ‚Äì U.S. CDC, USA	1
2019-nCoV_N3	1 mismatch: T28711W	US CDC panel primer and probes ‚Äì U.S. CDC, USA	1
2019-nCoV_N3	1 mismatch: Y28705G	US CDC panel primer and probes ‚Äì U.S. CDC, USA	1
E_Sarbeco	1 deletion: 26284-26286	Diagnostic detection of Wuhan coronavirus 2019 by real-time RT-PCR ‚Äì Charit√©, Berlin Germany	1
E_Sarbeco	1 mismatch: C26270T,Y	Diagnostic detection of Wuhan coronavirus 2019 by real-time RT-PCR ‚Äì Charit√©, Berlin Germany	2
E_Sarbeco	1 mismatch: C26292T	Diagnostic detection of Wuhan coronavirus 2019 by real-time RT-PCR ‚Äì Charit√©, Berlin Germany	1
E_Sarbeco	1 mismatch: C26340T	Diagnostic detection of Wuhan coronavirus 2019 by real-time RT-PCR ‚Äì Charit√©, Berlin Germany	1
E_Sarbeco	1 mismatch: C26370T,Y	Diagnostic detection of Wuhan coronavirus 2019 by real-time RT-PCR ‚Äì Charit√©, Berlin Germany	2
E_Sarbeco	1 mismatch: G26365T	Diagnostic detection of Wuhan coronavirus 2019 by real-time RT-PCR ‚Äì Charit√©, Berlin Germany	1
E_Sarbeco	1 mismatch: T26374W	Diagnostic detection of Wuhan coronavirus 2019 by real-time RT-PCR ‚Äì Charit√©, Berlin Germany	1
HKU_N	1 mismatch: A29163W	Detection of 2019 novel coronavirus (2019-nCoV) in suspected human cases by RT-PCR (HKU)	1
HKU_N	1 mismatch: A29242W	Detection of 2019 novel coronavirus (2019-nCoV) in suspected human cases by RT-PCR (HKU)	1
HKU_N	1 mismatch: C29149T	Detection of 2019 novel coronavirus (2019-nCoV) in suspected human cases by RT-PCR (HKU)	3
HKU_N	1 mismatch: C29247T	Detection of 2019 novel coronavirus (2019-nCoV) in suspected human cases by RT-PCR (HKU)	4
HKU_N	1 mismatch: C29249T	Detection of 2019 novel coronavirus (2019-nCoV) in suspected human cases by RT-PCR (HKU)	1
HKU_N	1 mismatch: C29250T,Y	Detection of 2019 novel coronavirus (2019-nCoV) in suspected human cases by RT-PCR (HKU)	2
HKU_N	1 mismatch: C29253T,Y	Detection of 2019 novel coronavirus (2019-nCoV) in suspected human cases by RT-PCR (HKU)	10
HKU_N	1 mismatch: G29179T	Detection of 2019 novel coronavirus (2019-nCoV) in suspected human cases by RT-PCR (HKU)	2
HKU_N	1 mismatch: G29186K	Detection of 2019 novel coronavirus (2019-nCoV) in suspected human cases by RT-PCR (HKU)	1
HKU_N	1 mismatch: G29240R	Detection of 2019 novel coronavirus (2019-nCoV) in suspected human cases by RT-PCR (HKU)	4
HKU_N	1 mismatch: G29254K	Detection of 2019 novel coronavirus (2019-nCoV) in suspected human cases by RT-PCR (HKU)	1
HKU_N	1 mismatch: T29251Y	Detection of 2019 novel coronavirus (2019-nCoV) in suspected human cases by RT-PCR (HKU)	1
HKU_N	2 mismatches: C29187Y, A29188R	Detection of 2019 novel coronavirus (2019-nCoV) in suspected human cases by RT-PCR (HKU)	2
HKU_ORF1b-nsp14	1 mismatch: A18890G	Detection of 2019 novel coronavirus (2019-nCoV) in suspected human cases by RT-PCR (HKU)	1
HKU_ORF1b-nsp14	1 mismatch: C18788T	Detection of 2019 novel coronavirus (2019-nCoV) in suspected human cases by RT-PCR (HKU)	1
HKU_ORF1b-nsp14	1 mismatch: C18904T,Y	Detection of 2019 novel coronavirus (2019-nCoV) in suspected human cases by RT-PCR (HKU)	30
HKU_ORF1b-nsp14	1 mismatch: G18781K	Detection of 2019 novel coronavirus (2019-nCoV) in suspected human cases by RT-PCR (HKU)	1
HKU_ORF1b-nsp14	1 mismatch: G18782K	Detection of 2019 novel coronavirus (2019-nCoV) in suspected human cases by RT-PCR (HKU)	1
HKU_ORF1b-nsp14	1 mismatch: G18782T	Detection of 2019 novel coronavirus (2019-nCoV) in suspected human cases by RT-PCR (HKU)	1
HKU_ORF1b-nsp14	1 mismatch: G18859T	Detection of 2019 novel coronavirus (2019-nCoV) in suspected human cases by RT-PCR (HKU)	1
HKU_ORF1b-nsp14	1 mismatch: G18898T	Detection of 2019 novel coronavirus (2019-nCoV) in suspected human cases by RT-PCR (HKU)	1
HKU_ORF1b-nsp14	1 mismatch: G18907K,T	Detection of 2019 novel coronavirus (2019-nCoV) in suspected human cases by RT-PCR (HKU)	18
N	1 deletion: 28899-28907	China CDC Primers and probes for detection 2019-nCoV	5
N	1 insertion: 28969-N-28970	China CDC Primers and probes for detection 2019-nCoV	1
N	1 mismatch: C28887T	China CDC Primers and probes for detection 2019-nCoV	7
N	1 mismatch: C28893T	China CDC Primers and probes for detection 2019-nCoV	11
N	1 mismatch: C28940T	China CDC Primers and probes for detection 2019-nCoV	8
N	1 mismatch: C28958Y	China CDC Primers and probes for detection 2019-nCoV	1
N	1 mismatch: C28969Y	China CDC Primers and probes for detection 2019-nCoV	1
N	1 mismatch: G28881K,R,T	China CDC Primers and probes for detection 2019-nCoV	5
N	1 mismatch: G28883A,R,S	China CDC Primers and probes for detection 2019-nCoV	8
N	1 mismatch: G28884T	China CDC Primers and probes for detection 2019-nCoV	1
N	1 mismatch: G28899K	China CDC Primers and probes for detection 2019-nCoV	1
N	1 mismatch: G28968R	China CDC Primers and probes for detection 2019-nCoV	1
N	1 mismatch: G28975T	China CDC Primers and probes for detection 2019-nCoV	2
N	1 mismatch: G28979T	China CDC Primers and probes for detection 2019-nCoV	9
N	1 mismatch: T28963G	China CDC Primers and probes for detection 2019-nCoV	4
N	1 mismatch: T28978Y	China CDC Primers and probes for detection 2019-nCoV	1
N	2 mismatches: G28881A, G28882A	China CDC Primers and probes for detection 2019-nCoV	1
N	3 mismatches: G28881A, G28882A, G28883C,S	China CDC Primers and probes for detection 2019-nCoV	2503
N	4 mismatches: G28881A, G28882A, G28883C, C28890T	China CDC Primers and probes for detection 2019-nCoV	60
N	4 mismatches: G28881A, G28882A, G28883C, C28892Y	China CDC Primers and probes for detection 2019-nCoV	1
N	4 mismatches: G28881A, G28882A, G28883C, C28896T,Y	China CDC Primers and probes for detection 2019-nCoV	3
N	4 mismatches: G28881A, G28882A, G28883C, G28884K,T	China CDC Primers and probes for detection 2019-nCoV	3
NIID_2019-nCOV_N	1 mismatch: C29137T	PCR and sequencing protocols for 2019-nCoV - National Institute of Infectious Diseases Japan	1
NIID_2019-nCOV_N	1 mismatch: C29269M	PCR and sequencing protocols for 2019-nCoV - National Institute of Infectious Diseases Japan	1
NIID_2019-nCOV_N	1 mismatch: C29272T,Y	PCR and sequencing protocols for 2019-nCoV - National Institute of Infectious Diseases Japan	3
NIID_2019-nCOV_N	1 mismatch: C29274T,Y	PCR and sequencing protocols for 2019-nCoV - National Institute of Infectious Diseases Japan	5
NIID_2019-nCOV_N	1 mismatch: C29280T	PCR and sequencing protocols for 2019-nCoV - National Institute of Infectious Diseases Japan	6
NIID_2019-nCOV_N	1 mismatch: C29281T	PCR and sequencing protocols for 2019-nCoV - National Institute of Infectious Diseases Japan	1
NIID_2019-nCOV_N	1 mismatch: G29140A	PCR and sequencing protocols for 2019-nCoV - National Institute of Infectious Diseases Japan	1
NIID_2019-nCOV_N	1 mismatch: G29227T	PCR and sequencing protocols for 2019-nCoV - National Institute of Infectious Diseases Japan	6
NIID_2019-nCOV_N	1 mismatch: G29240R	PCR and sequencing protocols for 2019-nCoV - National Institute of Infectious Diseases Japan	4
NIID_2019-nCOV_N	1 mismatch: G29263T	PCR and sequencing protocols for 2019-nCoV - National Institute of Infectious Diseases Japan	1
NIID_2019-nCOV_N	1 mismatch: T29264C	PCR and sequencing protocols for 2019-nCoV - National Institute of Infectious Diseases Japan	10
ORF1ab	1 insertion: 13459-T-13460	China CDC Primers and probes for detection 2019-nCoV	1
ORF1ab	1 mismatch: A13395W	China CDC Primers and probes for detection 2019-nCoV	1
ORF1ab	1 mismatch: A13396W	China CDC Primers and probes for detection 2019-nCoV	1
ORF1ab	1 mismatch: C13356Y	China CDC Primers and probes for detection 2019-nCoV	1
ORF1ab	1 mismatch: C13381T,Y	China CDC Primers and probes for detection 2019-nCoV	3
ORF1ab	1 mismatch: C13443Y	China CDC Primers and probes for detection 2019-nCoV	1
ORF1ab	1 mismatch: C13458T	China CDC Primers and probes for detection 2019-nCoV	3
ORF1ab	1 mismatch: C13458Y	China CDC Primers and probes for detection 2019-nCoV	3
ORF1ab	1 mismatch: G13385R	China CDC Primers and probes for detection 2019-nCoV	1
ORF1ab	1 mismatch: G13445A	China CDC Primers and probes for detection 2019-nCoV	1
ORF1ab	1 mismatch: G13451A,S	China CDC Primers and probes for detection 2019-nCoV	2
RdRP_SARSr	1 mismatch: C15480T	Diagnostic detection of Wuhan coronavirus 2019 by real-time RT-PCR ‚Äì Charit√©, Berlin Germany	6
RdRP_SARSr	1 mismatch: C15482M	Diagnostic detection of Wuhan coronavirus 2019 by real-time RT-PCR ‚Äì Charit√©, Berlin Germany	2
RdRP_SARSr	1 mismatch: C15485Y	Diagnostic detection of Wuhan coronavirus 2019 by real-time RT-PCR ‚Äì Charit√©, Berlin Germany	2
RdRP_SARSr	1 mismatch: G15438T	Diagnostic detection of Wuhan coronavirus 2019 by real-time RT-PCR ‚Äì Charit√©, Berlin Germany	42
RdRP_SARSr	1 mismatch: G15444K	Diagnostic detection of Wuhan coronavirus 2019 by real-time RT-PCR ‚Äì Charit√©, Berlin Germany	1
RdRP_SARSr	1 mismatch: G15451T	Diagnostic detection of Wuhan coronavirus 2019 by real-time RT-PCR ‚Äì Charit√©, Berlin Germany	1
RdRP_SARSr	1 mismatch: R15480T	Diagnostic detection of Wuhan coronavirus 2019 by real-time RT-PCR ‚Äì Charit√©, Berlin Germany	6
RdRP_SARSr	1 mismatch: T15505Y	Diagnostic detection of Wuhan coronavirus 2019 by real-time RT-PCR ‚Äì Charit√©, Berlin Germany	1
WH-NIC N	1 mismatch: A28336R	PCR and sequencing protocol for 2019-nCoV - Ministry of Public Health, Thailand	2
WH-NIC N	1 mismatch: A28338G	PCR and sequencing protocol for 2019-nCoV - Ministry of Public Health, Thailand	8
WH-NIC N	1 mismatch: C28320Y	PCR and sequencing protocol for 2019-nCoV - Ministry of Public Health, Thailand	2
WH-NIC N	1 mismatch: C28331Y	PCR and sequencing protocol for 2019-nCoV - Ministry of Public Health, Thailand	2
WH-NIC N	1 mismatch: C28344T,Y	PCR and sequencing protocol for 2019-nCoV - Ministry of Public Health, Thailand	14
WH-NIC N	1 mismatch: C28367T	PCR and sequencing protocol for 2019-nCoV - Ministry of Public Health, Thailand	1
WH-NIC N	1 mismatch: C28369T	PCR and sequencing protocol for 2019-nCoV - Ministry of Public Health, Thailand	6
WH-NIC N	1 mismatch: G28328A	PCR and sequencing protocol for 2019-nCoV - Ministry of Public Health, Thailand	2
WH-NIC N	1 mismatch: G28361C	PCR and sequencing protocol for 2019-nCoV - Ministry of Public Health, Thailand	1
WH-NIC N	1 mismatch: G28362T	PCR and sequencing protocol for 2019-nCoV - Ministry of Public Health, Thailand	1
WH-NIC N	1 mismatch: G28368R	PCR and sequencing protocol for 2019-nCoV - Ministry of Public Health, Thailand	1
WH-NIC N	1 mismatch: G28371K,T	PCR and sequencing protocol for 2019-nCoV - Ministry of Public Health, Thailand	129
WH-NIC N	1 mismatch: G28373T	PCR and sequencing protocol for 2019-nCoV - Ministry of Public Health, Thailand	2
WH-NIC N	1 mismatch: G28374A	PCR and sequencing protocol for 2019-nCoV - Ministry of Public Health, Thailand	1
Wuhan-TM2020	1 mismatch: A28795R	Wuhan coronavirus (2019-nCoV) real-time RT-PCR N gene 2020	1
Wuhan-TM2020	1 mismatch: A28860T,W	Wuhan coronavirus (2019-nCoV) real-time RT-PCR N gene 2020	2
Wuhan-TM2020	1 mismatch: C28744Y	Wuhan coronavirus (2019-nCoV) real-time RT-PCR N gene 2020	10
Wuhan-TM2020	1 mismatch: C28748Y	Wuhan coronavirus (2019-nCoV) real-time RT-PCR N gene 2020	2
Wuhan-TM2020	1 mismatch: C28754T	Wuhan coronavirus (2019-nCoV) real-time RT-PCR N gene 2020	1
Wuhan-TM2020	1 mismatch: C28854T,Y	Wuhan coronavirus (2019-nCoV) real-time RT-PCR N gene 2020	60
Wuhan-TM2020	1 mismatch: C28863T,Y	Wuhan coronavirus (2019-nCoV) real-time RT-PCR N gene 2020	6
Wuhan-TM2020	1 mismatch: C28866T	Wuhan coronavirus (2019-nCoV) real-time RT-PCR N gene 2020	3
Wuhan-TM2020	1 mismatch: C28868Y	Wuhan coronavirus (2019-nCoV) real-time RT-PCR N gene 2020	1
Wuhan-TM2020	1 mismatch: C28869T,Y	Wuhan coronavirus (2019-nCoV) real-time RT-PCR N gene 2020	2
Wuhan-TM2020	1 mismatch: G28793K	Wuhan coronavirus (2019-nCoV) real-time RT-PCR N gene 2020	2
Wuhan-TM2020	1 mismatch: G28808K	Wuhan coronavirus (2019-nCoV) real-time RT-PCR N gene 2020	1
Wuhan-TM2020	1 mismatch: G28809R	Wuhan coronavirus (2019-nCoV) real-time RT-PCR N gene 2020	1
Wuhan-TM2020	1 mismatch: G28857T	Wuhan coronavirus (2019-nCoV) real-time RT-PCR N gene 2020	2
Wuhan-TM2020	1 mismatch: T28862W	Wuhan coronavirus (2019-nCoV) real-time RT-PCR N gene 2020	1

### Sheet: Issues
fasta_id	issue
Wales/PHWC-162B91/2020	1 deletion: 26284-26286
Wales/PHWC-168111/2020	1 deletion: 28899-28907
Wales/PHWC-32B5F/2020	1 deletion: 28899-28907
Wales/PHWC-330F5/2020	1 deletion: 28899-28907
Wales/PHWC-32F08/2020	1 deletion: 28899-28907
Wales/PHWC-32E83/2020	1 deletion: 28899-28907
Wales/PHWC-2DF88/2020	1 insertion: 13459-T-13460
Wales/PHWC-26936/2020	1 insertion: 28969-N-28970
Wales/PHWC-160A5A/2020	1 mismatch: A13395W
Wales/PHWC-2BE9C/2020	1 mismatch: A13396W
Wales/PHWC-2F180/2020	1 mismatch: A18890G
Wales/PHWC-32BB9/2020	1 mismatch: A28293G
Wales/PHWC-2DE9A/2020	1 mismatch: A28293G
Wales/PHWC-2EC53/2020	1 mismatch: A28293G
Wales/PHWC-16D422/2020	1 mismatch: A28294C
Wales/PHWC-16CD64/2020	1 mismatch: A28294C
Wales/PHWC-16CA30/2020	1 mismatch: A28294C
Wales/PHWC-16CF22/2020	1 mismatch: A28294C
Wales/PHWC-16CCC1/2020	1 mismatch: A28294C
Wales/PHWC-16C4C9/2020	1 mismatch: A28294C
Wales/PHWC-16CC0D/2020	1 mismatch: A28294C
Wales/PHWC-16C98E/2020	1 mismatch: A28294C
Wales/PHWC-16D273/2020	1 mismatch: A28294C
Wales/PHWC-16C890/2020	1 mismatch: A28294C
Wales/PHWC-168E92/2020	1 mismatch: A28294C
Wales/PHWC-1692B3/2020	1 mismatch: A28294C
Wales/PHWC-167EFD/2020	1 mismatch: A28294C
Wales/PHWC-1680D8/2020	1 mismatch: A28294C
Wales/PHWC-168D2C/2020	1 mismatch: A28294C
Wales/PHWC-1662E3/2020	1 mismatch: A28294C
Wales/PHWC-165C7D/2020	1 mismatch: A28294C
Wales/PHWC-166070/2020	1 mismatch: A28294C
Wales/PHWC-165C9B/2020	1 mismatch: A28294C
Wales/PHWC-165D89/2020	1 mismatch: A28294C
Wales/PHWC-165F92/2020	1 mismatch: A28294C
Wales/PHWC-16624D/2020	1 mismatch: A28294C
Wales/PHWC-1660AD/2020	1 mismatch: A28294C
Wales/PHWC-165800/2020	1 mismatch: A28294C
Wales/PHWC-165879/2020	1 mismatch: A28294C
Wales/PHWC-165949/2020	1 mismatch: A28294C
Wales/PHWC-165EB3/2020	1 mismatch: A28294C
Wales/PHWC-165730/2020	1 mismatch: A28294C
Wales/PHWC-165D98/2020	1 mismatch: A28294C
Wales/PHWC-164B26/2020	1 mismatch: A28294C
Wales/PHWC-165202/2020	1 mismatch: A28294C
Wales/PHWC-16491D/2020	1 mismatch: A28294C
Wales/PHWC-1624D2/2020	1 mismatch: A28294C
Wales/PHWC-1630EC/2020	1 mismatch: A28294C
Wales/PHWC-1631BC/2020	1 mismatch: A28294C
Wales/PHWC-162B82/2020	1 mismatch: A28294C
Wales/PHWC-162E10/2020	1 mismatch: A28294C
Wales/PHWC-16035F/2020	1 mismatch: A28294C
Wales/PHWC-160805/2020	1 mismatch: A28294M
Wales/PHWC-162E4D/2020	1 mismatch: A28295W
Wales/PHWC-26A8E/2020	1 mismatch: A28336R
Wales/PHWC-26A8E/2020	1 mismatch: A28336R
Wales/PHWC-160270/2020	1 mismatch: A28338G
Wales/PHWC-15C893/2020	1 mismatch: A28338G
Wales/PHWC-2668A/2020	1 mismatch: A28338G
Wales/PHWC-24349/2020	1 mismatch: A28338G
Wales/PHWC-160270/2020	1 mismatch: A28338G
Wales/PHWC-15C893/2020	1 mismatch: A28338G
Wales/PHWC-2668A/2020	1 mismatch: A28338G
Wales/PHWC-24349/2020	1 mismatch: A28338G
Wales/PHWC-16319E/2020	1 mismatch: A28795R
Wales/PHWC-16240F/2020	1 mismatch: A28860T
Wales/PHWC-15C329/2020	1 mismatch: A28860W
Wales/PHWC-167FAF/2020	1 mismatch: A29163W
Wales/PHWC-16240F/2020	1 mismatch: A29188R
Wales/PHWC-2459E/2020	1 mismatch: A29188R
Wales/PHWC-164FB1/2020	1 mismatch: A29201T
Wales/PHWC-162A0D/2020	1 mismatch: A29201T
Wales/PHWC-162AB2/2020	1 mismatch: A29201T
Wales/PHWC-15C4EA/2020	1 mismatch: A29201T
Wales/PHWC-16240F/2020	1 mismatch: A29242W
Wales/PHWC-1650CC/2020	1 mismatch: C13356Y
Wales/PHWC-164E0F/2020	1 mismatch: C13381T
Wales/PHWC-36450/2020	1 mismatch: C13381T
Wales/PHWC-310E8/2020	1 mismatch: C13381Y
Wales/PHWC-169BC7/2020	1 mismatch: C13443Y
Wales/PHWC-168ACB/2020	1 mismatch: C13458T
Wales/PHWC-164458/2020	1 mismatch: C13458T
Wales/PHWC-160D9D/2020	1 mismatch: C13458T
Wales/PHWC-164CE7/2020	1 mismatch: C13458Y
Wales/PHWC-16477D/2020	1 mismatch: C13458Y
Wales/PHWC-33F07/2020	1 mismatch: C13458Y
Wales/PHWC-169F8F/2020	1 mismatch: C15480T
Wales/PHWC-169FAD/2020	1 mismatch: C15480T
Wales/PHWC-169EA0/2020	1 mismatch: C15480T
Wales/PHWC-169E46/2020	1 mismatch: C15480T
Wales/PHWC-169E28/2020	1 mismatch: C15480T
Wales/PHWC-169E64/2020	1 mismatch: C15480T
Wales/PHWC-35882/2020	1 mismatch: C15482M
Wales/PHWC-35882/2020	1 mismatch: C15482M
Wales/PHWC-164DC6/2020	1 mismatch: C15485Y
Wales/PHWC-164DC6/2020	1 mismatch: C15485Y
Wales/PHWC-16906E/2020	1 mismatch: C18788T
Wales/PHWC-168296/2020	1 mismatch: C18904T
Wales/PHWC-15D425/2020	1 mismatch: C18904T
Wales/PHWC-15D197/2020	1 mismatch: C18904T
Wales/PHWC-36247/2020	1 mismatch: C18904T
Wales/PHWC-3621A/2020	1 mismatch: C18904T
Wales/PHWC-360E3/2020	1 mismatch: C18904T
Wales/PHWC-35837/2020	1 mismatch: C18904T
Wales/PHWC-360C5/2020	1 mismatch: C18904T
Wales/PHWC-3409A/2020	1 mismatch: C18904T
Wales/PHWC-32BD7/2020	1 mismatch: C18904T
Wales/PHWC-346C5/2020	1 mismatch: C18904T
Wales/PHWC-33AE8/2020	1 mismatch: C18904T
Wales/PHWC-347D1/2020	1 mismatch: C18904T
Wales/PHWC-31C02/2020	1 mismatch: C18904T
Wales/PHWC-3214E/2020	1 mismatch: C18904T
Wales/PHWC-3213F/2020	1 mismatch: C18904T
Wales/PHWC-2DE6D/2020	1 mismatch: C18904T
Wales/PHWC-3217B/2020	1 mismatch: C18904T
Wales/PHWC-321A8/2020	1 mismatch: C18904T
Wales/PHWC-31D2D/2020	1 mismatch: C18904T
Wales/PHWC-3184A/2020	1 mismatch: C18904T
Wales/PHWC-30A54/2020	1 mismatch: C18904T
Wales/PHWC-30CE5/2020	1 mismatch: C18904T
Wales/PHWC-2EE4E/2020	1 mismatch: C18904T
Wales/PHWC-2D692/2020	1 mismatch: C18904T
Wales/PHWC-2B60D/2020	1 mismatch: C18904T
Wales/PHWC-27CC3/2020	1 mismatch: C18904T
Wales/PHWC-26BE5/2020	1 mismatch: C18904T
Wales/PHWC-1639F0/2020	1 mismatch: C18904Y
Wales/PHWC-351A5/2020	1 mismatch: C18904Y
Wales/PHWC-34689/2020	1 mismatch: C26270T
Wales/PHWC-15FF31/2020	1 mismatch: C26270Y
Wales/PHWC-35E08/2020	1 mismatch: C26292T
Wales/PHWC-160AA5/2020	1 mismatch: C26340T
Wales/PHWC-31BAB/2020	1 mismatch: C26370T
Wales/PHWC-2BAB6/2020	1 mismatch: C26370Y
Wales/PHWC-15FEAD/2020	1 mismatch: C28291T
Wales/PHWC-36B88/2020	1 mismatch: C28291T
Wales/PHWC-35ECC/2020	1 mismatch: C28291T
Wales/PHWC-359CB/2020	1 mismatch: C28291T
Wales/PHWC-33787/2020	1 mismatch: C28291T
Wales/PHWC-341A6/2020	1 mismatch: C28291T
Wales/PHWC-2A02E/2020	1 mismatch: C28291T
Wales/PHWC-1608D8/2020	1 mismatch: C28292A
Wales/PHWC-318B3/2020	1 mismatch: C28310Y
Wales/PHWC-167D87/2020	1 mismatch: C28311T
Wales/PHWC-1681E4/2020	1 mismatch: C28311T
Wales/PHWC-16825A/2020	1 mismatch: C28311T
Wales/PHWC-164A0B/2020	1 mismatch: C28311T
Wales/PHWC-164DF3/2020	1 mismatch: C28311T
Wales/PHWC-1629D3/2020	1 mismatch: C28311T
Wales/PHWC-1631AD/2020	1 mismatch: C28311T
Wales/PHWC-1634B3/2020	1 mismatch: C28311T
Wales/PHWC-163811/2020	1 mismatch: C28311T
Wales/PHWC-1638D5/2020	1 mismatch: C28311T
Wales/PHWC-1645FB/2020	1 mismatch: C28311T
Wales/PHWC-160C54/2020	1 mismatch: C28311T
Wales/PHWC-1600C1/2020	1 mismatch: C28311T
Wales/PHWC-160577/2020	1 mismatch: C28311T
Wales/PHWC-16094E/2020	1 mismatch: C28311T
Wales/PHWC-16044D/2020	1 mismatch: C28311T
Wales/PHWC-15E970/2020	1 mismatch: C28311T
Wales/PHWC-15E011/2020	1 mismatch: C28311T
Wales/PHWC-15E0F3/2020	1 mismatch: C28311T
Wales/PHWC-15E020/2020	1 mismatch: C28311T
Wales/PHWC-15CF16/2020	1 mismatch: C28311T
Wales/PHWC-15CB9A/2020	1 mismatch: C28311T
Wales/PHWC-15C6B7/2020	1 mismatch: C28311T
Wales/PHWC-15CFBC/2020	1 mismatch: C28311T
Wales/PHWC-15D13D/2020	1 mismatch: C28311T
Wales/PHWC-358BF/2020	1 mismatch: C28311T
Wales/PHWC-32C6B/2020	1 mismatch: C28311T
Wales/PHWC-343EC/2020	1 mismatch: C28311T
Wales/PHWC-31DF0/2020	1 mismatch: C28311T
Wales/PHWC-319FC/2020	1 mismatch: C28311T
Wales/PHWC-3182C/2020	1 mismatch: C28311T
Wales/PHWC-31789/2020	1 mismatch: C28311T
Wales/PHWC-31859/2020	1 mismatch: C28311T
Wales/PHWC-2BD62/2020	1 mismatch: C28311T
Wales/PHWC-16329B/2020	1 mismatch: C28311Y
Wales/PHWC-15D917/2020	1 mismatch: C28311Y
Wales/PHWC-16831B/2020	1 mismatch: C28313T
Wales/PHWC-1680BA/2020	1 mismatch: C28313Y
Wales/PHWC-2466E/2020	1 mismatch: C28313Y
Wales/PHWC-1654B1/2020	1 mismatch: C28320Y
Wales/PHWC-1654B1/2020	1 mismatch: C28320Y
Wales/PHWC-32BB9/2020	1 mismatch: C28331Y
Wales/PHWC-32BB9/2020	1 mismatch: C28331Y
Wales/PHWC-168F80/2020	1 mismatch: C28344T
Wales/PHWC-15C7B4/2020	1 mismatch: C28344T
Wales/PHWC-15CAD9/2020	1 mismatch: C28344T
Wales/PHWC-2C6B1/2020	1 mismatch: C28344T
Wales/PHWC-2C6DF/2020	1 mismatch: C28344T
Wales/PHWC-25C2F/2020	1 mismatch: C28344T
Wales/PHWC-168F80/2020	1 mismatch: C28344T
Wales/PHWC-15C7B4/2020	1 mismatch: C28344T
Wales/PHWC-15CAD9/2020	1 mismatch: C28344T
Wales/PHWC-2C6B1/2020	1 mismatch: C28344T
Wales/PHWC-2C6DF/2020	1 mismatch: C28344T
Wales/PHWC-25C2F/2020	1 mismatch: C28344T
Wales/PHWC-25C10/2020	1 mismatch: C28344Y
Wales/PHWC-25C10/2020	1 mismatch: C28344Y
Wales/PHWC-2B658/2020	1 mismatch: C28367T
Wales/PHWC-16875B/2020	1 mismatch: C28369T
Wales/PHWC-1686E5/2020	1 mismatch: C28369T
Wales/PHWC-163F58/2020	1 mismatch: C28369T
Wales/PHWC-32B04/2020	1 mismatch: C28369T
Wales/PHWC-357C1/2020	1 mismatch: C28369T
Wales/PHWC-33857/2020	1 mismatch: C28369T
Wales/PHWC-2668A/2020	1 mismatch: C28697Y
Wales/PHWC-15D461/2020	1 mismatch: C28706Y
Wales/PHWC-35E35/2020	1 mismatch: C28706Y
Wales/PHWC-2AC48/2020	1 mismatch: C28706Y
Wales/PHWC-2D44D/2020	1 mismatch: C28708T
Wales/PHWC-27D75/2020	1 mismatch: C28708T
Wales/PHWC-25014/2020	1 mismatch: C28708T
Wales/PHWC-2C61B/2020	1 mismatch: C28708Y
Wales/PHWC-25E92/2020	1 mismatch: C28708Y
Wales/PHWC-35A5F/2020	1 mismatch: C28720T
Wales/PHWC-15C0B9/2020	1 mismatch: C28725T
Wales/PHWC-3563D/2020	1 mismatch: C28725T
Wales/PHWC-2B3D9/2020	1 mismatch: C28725T
Wales/PHWC-286A6/2020	1 mismatch: C28725T
Wales/PHWC-272A3/2020	1 mismatch: C28725T
Wales/PHWC-23A36/2020	1 mismatch: C28725T
Wales/PHWC-25ABC/2020	1 mismatch: C28725T
Wales/PHWC-2568B/2020	1 mismatch: C28725T
Wales/PHWC-25A52/2020	1 mismatch: C28725T
Wales/PHWC-26D67/2020	1 mismatch: C28725T
Wales/PHWC-268EE/2020	1 mismatch: C28725T
Wales/PHWC-2709A/2020	1 mismatch: C28725T
Wales/PHWC-24FDC/2020	1 mismatch: C28725T
Wales/PHWC-25005/2020	1 mismatch: C28725T
Wales/PHWC-24F45/2020	1 mismatch: C28725T
Wales/PHWC-24A44/2020	1 mismatch: C28725T
Wales/PHWC-24BAB/2020	1 mismatch: C28725T
Wales/PHWC-24C11/2020	1 mismatch: C28725T
Wales/PHWC-2418B/2020	1 mismatch: C28725T
Wales/PHWC-240BB/2020	1 mismatch: C28725T
Wales/PHWC-23B42/2020	1 mismatch: C28725T
Wales/PHWC-23A81/2020	1 mismatch: C28725T
Wales/PHWC-25032/2020	1 mismatch: C28725Y
Wales/PHWC-165F65/2020	1 mismatch: C28744Y
Wales/PHWC-34470/2020	1 mismatch: C28744Y
Wales/PHWC-2B597/2020	1 mismatch: C28744Y
Wales/PHWC-2BA89/2020	1 mismatch: C28744Y
Wales/PHWC-26C00/2020	1 mismatch: C28744Y
Wales/PHWC-165F65/2020	1 mismatch: C28744Y
Wales/PHWC-34470/2020	1 mismatch: C28744Y
Wales/PHWC-2B597/2020	1 mismatch: C28744Y
Wales/PHWC-2BA89/2020	1 mismatch: C28744Y
Wales/PHWC-26C00/2020	1 mismatch: C28744Y
Wales/PHWC-31473/2020	1 mismatch: C28748Y
Wales/PHWC-31473/2020	1 mismatch: C28748Y
Wales/PHWC-168DC2/2020	1 mismatch: C28754T
Wales/PHWC-16A0E5/2020	1 mismatch: C28854T
Wales/PHWC-16A0F4/2020	1 mismatch: C28854T
Wales/PHWC-169E55/2020	1 mismatch: C28854T
Wales/PHWC-169E82/2020	1 mismatch: C28854T
Wales/PHWC-1695E7/2020	1 mismatch: C28854T
Wales/PHWC-16509F/2020	1 mismatch: C28854T
Wales/PHWC-16289A/2020	1 mismatch: C28854T
Wales/PHWC-162B19/2020	1 mismatch: C28854T
Wales/PHWC-164519/2020	1 mismatch: C28854T
Wales/PHWC-15DCF0/2020	1 mismatch: C28854T
Wales/PHWC-15D5D7/2020	1 mismatch: C28854T
Wales/PHWC-15D267/2020	1 mismatch: C28854T
Wales/PHWC-15CE91/2020	1 mismatch: C28854T
Wales/PHWC-15D1F1/2020	1 mismatch: C28854T
Wales/PHWC-3665A/2020	1 mismatch: C28854T
Wales/PHWC-32A61/2020	1 mismatch: C28854T
Wales/PHWC-355C7/2020	1 mismatch: C28854T
Wales/PHWC-32EFC/2020	1 mismatch: C28854T
Wales/PHWC-33DEF/2020	1 mismatch: C28854T
Wales/PHWC-32E74/2020	1 mismatch: C28854T
Wales/PHWC-33D2B/2020	1 mismatch: C28854T
Wales/PHWC-3470E/2020	1 mismatch: C28854T
Wales/PHWC-33E82/2020	1 mismatch: C28854T
Wales/PHWC-32D77/2020	1 mismatch: C28854T
Wales/PHWC-343A0/2020	1 mismatch: C28854T
Wales/PHWC-34100/2020	1 mismatch: C28854T
Wales/PHWC-34425/2020	1 mismatch: C28854T
Wales/PHWC-339EB/2020	1 mismatch: C28854T
Wales/PHWC-2DE8B/2020	1 mismatch: C28854T
Wales/PHWC-321B7/2020	1 mismatch: C28854T
Wales/PHWC-31D3C/2020	1 mismatch: C28854T
Wales/PHWC-2DF3D/2020	1 mismatch: C28854T
Wales/PHWC-31E0C/2020	1 mismatch: C28854T
Wales/PHWC-31938/2020	1 mismatch: C28854T
Wales/PHWC-3140A/2020	1 mismatch: C28854T
Wales/PHWC-30D2E/2020	1 mismatch: C28854T
Wales/PHWC-3169B/2020	1 mismatch: C28854T
Wales/PHWC-2EBB0/2020	1 mismatch: C28854T
Wales/PHWC-2D665/2020	1 mismatch: C28854T
Wales/PHWC-2EB65/2020	1 mismatch: C28854T
Wales/PHWC-2A56B/2020	1 mismatch: C28854T
Wales/PHWC-2EB92/2020	1 mismatch: C28854T
Wales/PHWC-2F28D/2020	1 mismatch: C28854T
Wales/PHWC-2B825/2020	1 mismatch: C28854T
Wales/PHWC-2F27E/2020	1 mismatch: C28854T
Wales/PHWC-2F2AB/2020	1 mismatch: C28854T
Wales/PHWC-2AA7B/2020	1 mismatch: C28854T
Wales/PHWC-2B05A/2020	1 mismatch: C28854T
Wales/PHWC-29E16/2020	1 mismatch: C28854T
Wales/PHWC-2B2DC/2020	1 mismatch: C28854T
Wales/PHWC-2B272/2020	1 mismatch: C28854T
Wales/PHWC-27319/2020	1 mismatch: C28854T
Wales/PHWC-27A9C/2020	1 mismatch: C28854T
Wales/PHWC-25621/2020	1 mismatch: C28854T
Wales/PHWC-26954/2020	1 mismatch: C28854T
Wales/PHWC-269AF/2020	1 mismatch: C28854T
Wales/PHWC-26480/2020	1 mismatch: C28854T
Wales/PHWC-24015/2020	1 mismatch: C28854T
Wales/PHWC-2C842/2020	1 mismatch: C28854Y
Wales/PHWC-26611/2020	1 mismatch: C28854Y
Wales/PHWC-31C4E/2020	1 mismatch: C28863T
Wales/PHWC-30F46/2020	1 mismatch: C28863T
Wales/PHWC-2C903/2020	1 mismatch: C28863T
Wales/PHWC-2569A/2020	1 mismatch: C28863T
Wales/PHWC-24112/2020	1 mismatch: C28863T
Wales/PHWC-2469B/2020	1 mismatch: C28863Y
Wales/PHWC-1646BC/2020	1 mismatch: C28866T
Wales/PHWC-16441C/2020	1 mismatch: C28866T
Wales/PHWC-35BA7/2020	1 mismatch: C28866T
Wales/PHWC-26CB5/2020	1 mismatch: C28868Y
Wales/PHWC-169FE9/2020	1 mismatch: C28869T
Wales/PHWC-169BB8/2020	1 mismatch: C28869T
Wales/PHWC-31D5A/2020	1 mismatch: C28869Y
Wales/PHWC-162D7D/2020	1 mismatch: C28887T
Wales/PHWC-2B5A6/2020	1 mismatch: C28887T
Wales/PHWC-285F4/2020	1 mismatch: C28887T
Wales/PHWC-280B7/2020	1 mismatch: C28887T
Wales/PHWC-2722B/2020	1 mismatch: C28887T
Wales/PHWC-26945/2020	1 mismatch: C28887T
Wales/PHWC-257B5/2020	1 mismatch: C28887T
Wales/PHWC-160674/2020	1 mismatch: C28893T
Wales/PHWC-34786/2020	1 mismatch: C28893T
Wales/PHWC-31FFA/2020	1 mismatch: C28893T
Wales/PHWC-31C8A/2020	1 mismatch: C28893T
Wales/PHWC-3167D/2020	1 mismatch: C28893T
Wales/PHWC-2B421/2020	1 mismatch: C28893T
Wales/PHWC-2B782/2020	1 mismatch: C28893T
Wales/PHWC-29D82/2020	1 mismatch: C28893T
Wales/PHWC-2B078/2020	1 mismatch: C28893T
Wales/PHWC-26620/2020	1 mismatch: C28893T
Wales/PHWC-26EBF/2020	1 mismatch: C28893T
Wales/PHWC-165590/2020	1 mismatch: C28940T
Wales/PHWC-164D7B/2020	1 mismatch: C28940T
Wales/PHWC-164537/2020	1 mismatch: C28940T
Wales/PHWC-356A6/2020	1 mismatch: C28940T
Wales/PHWC-35CD1/2020	1 mismatch: C28940T
Wales/PHWC-3459B/2020	1 mismatch: C28940T
Wales/PHWC-33AF7/2020	1 mismatch: C28940T
Wales/PHWC-31D78/2020	1 mismatch: C28940T
Wales/PHWC-34865/2020	1 mismatch: C28958Y
Wales/PHWC-35CFF/2020	1 mismatch: C28969Y
Wales/PHWC-16965D/2020	1 mismatch: C29137T
Wales/PHWC-1659FE/2020	1 mismatch: C29149T
Wales/PHWC-16567F/2020	1 mismatch: C29149T
Wales/PHWC-165FB0/2020	1 mismatch: C29149T
Wales/PHWC-34407/2020	1 mismatch: C29167T
Wales/PHWC-282C0/2020	1 mismatch: C29167T
Wales/PHWC-33D85/2020	1 mismatch: C29197T
Wales/PHWC-169A15/2020	1 mismatch: C29200T
Wales/PHWC-16965D/2020	1 mismatch: C29200T
Wales/PHWC-169699/2020	1 mismatch: C29200T
Wales/PHWC-16975A/2020	1 mismatch: C29200T
Wales/PHWC-1696E4/2020	1 mismatch: C29200T
Wales/PHWC-168F08/2020	1 mismatch: C29200T
Wales/PHWC-1693FC/2020	1 mismatch: C29200T
Wales/PHWC-1691B6/2020	1 mismatch: C29200T
Wales/PHWC-169462/2020	1 mismatch: C29200T
Wales/PHWC-169426/2020	1 mismatch: C29200T
Wales/PHWC-169031/2020	1 mismatch: C29200T
Wales/PHWC-168EFC/2020	1 mismatch: C29200T
Wales/PHWC-1692D1/2020	1 mismatch: C29200T
Wales/PHWC-1690C8/2020	1 mismatch: C29200T
Wales/PHWC-168E83/2020	1 mismatch: C29200T
Wales/PHWC-168E74/2020	1 mismatch: C29200T
Wales/PHWC-1692FF/2020	1 mismatch: C29200T
Wales/PHWC-16930B/2020	1 mismatch: C29200T
Wales/PHWC-1686D6/2020	1 mismatch: C29200T
Wales/PHWC-168DD1/2020	1 mismatch: C29200T
Wales/PHWC-164E3C/2020	1 mismatch: C29200T
Wales/PHWC-165062/2020	1 mismatch: C29200T
Wales/PHWC-16334D/2020	1 mismatch: C29200T
Wales/PHWC-162D7D/2020	1 mismatch: C29200T
Wales/PHWC-1644D0/2020	1 mismatch: C29200T
Wales/PHWC-163CBB/2020	1 mismatch: C29200T
Wales/PHWC-160692/2020	1 mismatch: C29200T
Wales/PHWC-160647/2020	1 mismatch: C29200T
Wales/PHWC-15E5D6/2020	1 mismatch: C29200T
Wales/PHWC-15D62F/2020	1 mismatch: C29200T
Wales/PHWC-15E169/2020	1 mismatch: C29200T
Wales/PHWC-15E178/2020	1 mismatch: C29200T
Wales/PHWC-15C24A/2020	1 mismatch: C29200T
Wales/PHWC-15C8EE/2020	1 mismatch: C29200T
Wales/PHWC-15C64E/2020	1 mismatch: C29200T
Wales/PHWC-15CB8B/2020	1 mismatch: C29200T
Wales/PHWC-15D2D0/2020	1 mismatch: C29200T
Wales/PHWC-15D100/2020	1 mismatch: C29200T
Wales/PHWC-15D16A/2020	1 mismatch: C29200T
Wales/PHWC-15CEBF/2020	1 mismatch: C29200T
Wales/PHWC-15C1E3/2020	1 mismatch: C29200T
Wales/PHWC-15CB12/2020	1 mismatch: C29200T
Wales/PHWC-15D3CE/2020	1 mismatch: C29200T
Wales/PHWC-32612/2020	1 mismatch: C29200T
Wales/PHWC-32A07/2020	1 mismatch: C29200T
Wales/PHWC-32603/2020	1 mismatch: C29200T
Wales/PHWC-32919/2020	1 mismatch: C29200T
Wales/PHWC-35E44/2020	1 mismatch: C29200T
Wales/PHWC-35EF9/2020	1 mismatch: C29200T
Wales/PHWC-35767/2020	1 mismatch: C29200T
Wales/PHWC-33BA9/2020	1 mismatch: C29200T
Wales/PHWC-33C5B/2020	1 mismatch: C29200T
Wales/PHWC-34179/2020	1 mismatch: C29200T
Wales/PHWC-32F17/2020	1 mismatch: C29200T
Wales/PHWC-32C2F/2020	1 mismatch: C29200T
Wales/PHWC-34285/2020	1 mismatch: C29200T
Wales/PHWC-34407/2020	1 mismatch: C29200T
Wales/PHWC-34522/2020	1 mismatch: C29200T
Wales/PHWC-338FD/2020	1 mismatch: C29200T
Wales/PHWC-3455F/2020	1 mismatch: C29200T
Wales/PHWC-32E92/2020	1 mismatch: C29200T
Wales/PHWC-3457D/2020	1 mismatch: C29200T
Wales/PHWC-32111/2020	1 mismatch: C29200T
Wales/PHWC-323EE/2020	1 mismatch: C29200T
Wales/PHWC-31992/2020	1 mismatch: C29200T
Wales/PHWC-31D96/2020	1 mismatch: C29200T
Wales/PHWC-31E48/2020	1 mismatch: C29200T
Wales/PHWC-2E048/2020	1 mismatch: C29200T
Wales/PHWC-31DD2/2020	1 mismatch: C29200T
Wales/PHWC-31E57/2020	1 mismatch: C29200T
Wales/PHWC-3218A/2020	1 mismatch: C29200T
Wales/PHWC-31947/2020	1 mismatch: C29200T
Wales/PHWC-311B8/2020	1 mismatch: C29200T
Wales/PHWC-3114F/2020	1 mismatch: C29200T
Wales/PHWC-314FB/2020	1 mismatch: C29200T
Wales/PHWC-307B7/2020	1 mismatch: C29200T
Wales/PHWC-3116D/2020	1 mismatch: C29200T
Wales/PHWC-2C684/2020	1 mismatch: C29200T
Wales/PHWC-2A2A0/2020	1 mismatch: C29200T
Wales/PHWC-2A316/2020	1 mismatch: C29200T
Wales/PHWC-2D6FC/2020	1 mismatch: C29200T
Wales/PHWC-2C657/2020	1 mismatch: C29200T
Wales/PHWC-2D6ED/2020	1 mismatch: C29200T
Wales/PHWC-2EEC6/2020	1 mismatch: C29200T
Wales/PHWC-2C639/2020	1 mismatch: C29200T
Wales/PHWC-2A2FB/2020	1 mismatch: C29200T
Wales/PHWC-2D5E0/2020	1 mismatch: C29200T
Wales/PHWC-2C815/2020	1 mismatch: C29200T
Wales/PHWC-2C666/2020	1 mismatch: C29200T
Wales/PHWC-2B649/2020	1 mismatch: C29200T
Wales/PHWC-2F047/2020	1 mismatch: C29200T
Wales/PHWC-2A7DE/2020	1 mismatch: C29200T
Wales/PHWC-2AF4F/2020	1 mismatch: C29200T
Wales/PHWC-2AFE5/2020	1 mismatch: C29200T
Wales/PHWC-2B175/2020	1 mismatch: C29200T
Wales/PHWC-277A4/2020	1 mismatch: C29200T
Wales/PHWC-27D2A/2020	1 mismatch: C29200T
Wales/PHWC-272D0/2020	1 mismatch: C29200T
Wales/PHWC-272C1/2020	1 mismatch: C29200T
Wales/PHWC-272FE/2020	1 mismatch: C29200T
Wales/PHWC-27A32/2020	1 mismatch: C29200T
Wales/PHWC-286D3/2020	1 mismatch: C29200T
Wales/PHWC-26E28/2020	1 mismatch: C29200T
Wales/PHWC-2623B/2020	1 mismatch: C29200T
Wales/PHWC-266E4/2020	1 mismatch: C29200T
Wales/PHWC-25C10/2020	1 mismatch: C29200T
Wales/PHWC-252D2/2020	1 mismatch: C29200T
Wales/PHWC-255AC/2020	1 mismatch: C29200T
Wales/PHWC-166C12/2020	1 mismatch: C29200Y
Wales/PHWC-32A16/2020	1 mismatch: C29200Y
Wales/PHWC-342C1/2020	1 mismatch: C29200Y
Wales/PHWC-34267/2020	1 mismatch: C29200Y
Wales/PHWC-342D0/2020	1 mismatch: C29200Y
Wales/PHWC-338EE/2020	1 mismatch: C29200Y
Wales/PHWC-165071/2020	1 mismatch: C29218T
Wales/PHWC-2AB78/2020	1 mismatch: C29218T
Wales/PHWC-165AA0/2020	1 mismatch: C29247T
Wales/PHWC-1648A7/2020	1 mismatch: C29247T
Wales/PHWC-160BA2/2020	1 mismatch: C29247T
Wales/PHWC-33E82/2020	1 mismatch: C29247T
Wales/PHWC-16567F/2020	1 mismatch: C29249T
Wales/PHWC-15E80A/2020	1 mismatch: C29250T
Wales/PHWC-15E7D0/2020	1 mismatch: C29250Y
Wales/PHWC-35B4D/2020	1 mismatch: C29253T
Wales/PHWC-33927/2020	1 mismatch: C29253T
Wales/PHWC-34786/2020	1 mismatch: C29253T
Wales/PHWC-322C3/2020	1 mismatch: C29253T
Wales/PHWC-3167D/2020	1 mismatch: C29253T
Wales/PHWC-2B421/2020	1 mismatch: C29253T
Wales/PHWC-2617A/2020	1 mismatch: C29253T
Wales/PHWC-26F52/2020	1 mismatch: C29253T
Wales/PHWC-160595/2020	1 mismatch: C29253Y
Wales/PHWC-337C3/2020	1 mismatch: C29253Y
Wales/PHWC-35952/2020	1 mismatch: C29269M
Wales/PHWC-365D5/2020	1 mismatch: C29272T
Wales/PHWC-163F2B/2020	1 mismatch: C29272Y
Wales/PHWC-15E363/2020	1 mismatch: C29272Y
Wales/PHWC-169EFB/2020	1 mismatch: C29274T
Wales/PHWC-169F16/2020	1 mismatch: C29274T
Wales/PHWC-1625DF/2020	1 mismatch: C29274T
Wales/PHWC-266E4/2020	1 mismatch: C29274T
Wales/PHWC-16240F/2020	1 mismatch: C29274Y
Wales/PHWC-1684EB/2020	1 mismatch: C29280T
Wales/PHWC-3273D/2020	1 mismatch: C29280T
Wales/PHWC-35B89/2020	1 mismatch: C29280T
Wales/PHWC-34258/2020	1 mismatch: C29280T
Wales/PHWC-30F19/2020	1 mismatch: C29280T
Wales/PHWC-2B667/2020	1 mismatch: C29280T
Wales/PHWC-30FDD/2020	1 mismatch: C29281T
Wales/PHWC-15DC3C/2020	1 mismatch: G13385R
Wales/PHWC-2608C/2020	1 mismatch: G13445A
Wales/PHWC-2D42F/2020	1 mismatch: G13451A
Wales/PHWC-25DD1/2020	1 mismatch: G13451S
Wales/PHWC-169F34/2020	1 mismatch: G15438T
Wales/PHWC-169C2E/2020	1 mismatch: G15438T
Wales/PHWC-2873A/2020	1 mismatch: G15438T
Wales/PHWC-165590/2020	1 mismatch: G15438T
Wales/PHWC-164D7B/2020	1 mismatch: G15438T
Wales/PHWC-164537/2020	1 mismatch: G15438T
Wales/PHWC-15FF04/2020	1 mismatch: G15438T
Wales/PHWC-15CCA6/2020	1 mismatch: G15438T
Wales/PHWC-2BFD5/2020	1 mismatch: G15438T
Wales/PHWC-2C271/2020	1 mismatch: G15438T
Wales/PHWC-2C00E/2020	1 mismatch: G15438T
Wales/PHWC-32AF8/2020	1 mismatch: G15438T
Wales/PHWC-356A6/2020	1 mismatch: G15438T
Wales/PHWC-35CD1/2020	1 mismatch: G15438T
Wales/PHWC-3459B/2020	1 mismatch: G15438T
Wales/PHWC-33CF1/2020	1 mismatch: G15438T
Wales/PHWC-32CA7/2020	1 mismatch: G15438T
Wales/PHWC-33AF7/2020	1 mismatch: G15438T
Wales/PHWC-31D0F/2020	1 mismatch: G15438T
Wales/PHWC-31D78/2020	1 mismatch: G15438T
Wales/PHWC-31D87/2020	1 mismatch: G15438T
Wales/PHWC-31E39/2020	1 mismatch: G15438T
Wales/PHWC-30D88/2020	1 mismatch: G15438T
Wales/PHWC-3183B/2020	1 mismatch: G15438T
Wales/PHWC-2D762/2020	1 mismatch: G15438T
Wales/PHWC-2D674/2020	1 mismatch: G15438T
Wales/PHWC-2D577/2020	1 mismatch: G15438T
Wales/PHWC-2EA3B/2020	1 mismatch: G15438T
Wales/PHWC-2D6CF/2020	1 mismatch: G15438T
Wales/PHWC-2F180/2020	1 mismatch: G15438T
Wales/PHWC-2BD17/2020	1 mismatch: G15438T
Wales/PHWC-2BD44/2020	1 mismatch: G15438T
Wales/PHWC-29DEC/2020	1 mismatch: G15438T
Wales/PHWC-2AF5E/2020	1 mismatch: G15438T
Wales/PHWC-2864C/2020	1 mismatch: G15438T
Wales/PHWC-27452/2020	1 mismatch: G15438T
Wales/PHWC-2755F/2020	1 mismatch: G15438T
Wales/PHWC-27D75/2020	1 mismatch: G15438T
Wales/PHWC-27197/2020	1 mismatch: G15438T
Wales/PHWC-2613E/2020	1 mismatch: G15438T
Wales/PHWC-24D5A/2020	1 mismatch: G15438T
Wales/PHWC-241A9/2020	1 mismatch: G15438T
Wales/PHWC-15CD49/2020	1 mismatch: G15444K
Wales/PHWC-2A45F/2020	1 mismatch: G15451T
Wales/PHWC-169480/2020	1 mismatch: G18781K
Wales/PHWC-2F126/2020	1 mismatch: G18782K
Wales/PHWC-3117C/2020	1 mismatch: G18782T
Wales/PHWC-24BBA/2020	1 mismatch: G18859T
Wales/PHWC-35B6B/2020	1 mismatch: G18898T
Wales/PHWC-1669B1/2020	1 mismatch: G18907K
Wales/PHWC-1645BF/2020	1 mismatch: G18907T
Wales/PHWC-164388/2020	1 mismatch: G18907T
Wales/PHWC-1646F8/2020	1 mismatch: G18907T
Wales/PHWC-160322/2020	1 mismatch: G18907T
Wales/PHWC-15E1E1/2020	1 mismatch: G18907T
Wales/PHWC-15C71E/2020	1 mismatch: G18907T
Wales/PHWC-329DD/2020	1 mismatch: G18907T
Wales/PHWC-35758/2020	1 mismatch: G18907T
Wales/PHWC-33F52/2020	1 mismatch: G18907T
Wales/PHWC-343DD/2020	1 mismatch: G18907T
Wales/PHWC-33C88/2020	1 mismatch: G18907T
Wales/PHWC-2ED14/2020	1 mismatch: G18907T
Wales/PHWC-2A3DA/2020	1 mismatch: G18907T
Wales/PHWC-2A9BA/2020	1 mismatch: G18907T
Wales/PHWC-2B00F/2020	1 mismatch: G18907T
Wales/PHWC-26C88/2020	1 mismatch: G18907T
Wales/PHWC-24543/2020	1 mismatch: G18907T
Wales/PHWC-25515/2020	1 mismatch: G26365T
Wales/PHWC-168CA7/2020	1 mismatch: G28300T
Wales/PHWC-36A21/2020	1 mismatch: G28300T
Wales/PHWC-32A34/2020	1 mismatch: G28300T
Wales/PHWC-35891/2020	1 mismatch: G28300T
Wales/PHWC-34971/2020	1 mismatch: G28300T
Wales/PHWC-33CD3/2020	1 mismatch: G28300T
Wales/PHWC-31033/2020	1 mismatch: G28300T
Wales/PHWC-2A808/2020	1 mismatch: G28300T
Wales/PHWC-2A06A/2020	1 mismatch: G28300T
Wales/PHWC-2A05B/2020	1 mismatch: G28300T
Wales/PHWC-16428B/2020	1 mismatch: G28302C
Wales/PHWC-168102/2020	1 mismatch: G28314T
Wales/PHWC-168919/2020	1 mismatch: G28314T
Wales/PHWC-35AE6/2020	1 mismatch: G28314T
Wales/PHWC-340F4/2020	1 mismatch: G28314T
Wales/PHWC-316B9/2020	1 mismatch: G28314T
Wales/PHWC-2ECEA/2020	1 mismatch: G28314T
Wales/PHWC-2B940/2020	1 mismatch: G28314T
Wales/PHWC-169392/2020	1 mismatch: G28328A
Wales/PHWC-169392/2020	1 mismatch: G28328A
Wales/PHWC-3271F/2020	1 mismatch: G28361C
Wales/PHWC-1628E5/2020	1 mismatch: G28362T
Wales/PHWC-2AFB8/2020	1 mismatch: G28368R
Wales/PHWC-162FE0/2020	1 mismatch: G28371K
Wales/PHWC-1692E0/2020	1 mismatch: G28371T
Wales/PHWC-16906E/2020	1 mismatch: G28371T
Wales/PHWC-166B15/2020	1 mismatch: G28371T
Wales/PHWC-168120/2020	1 mismatch: G28371T
Wales/PHWC-168937/2020	1 mismatch: G28371T
Wales/PHWC-168BB9/2020	1 mismatch: G28371T
Wales/PHWC-1680F6/2020	1 mismatch: G28371T
Wales/PHWC-167D96/2020	1 mismatch: G28371T
Wales/PHWC-1689DD/2020	1 mismatch: G28371T
Wales/PHWC-168C10/2020	1 mismatch: G28371T
Wales/PHWC-165642/2020	1 mismatch: G28371T
Wales/PHWC-16583D/2020	1 mismatch: G28371T
Wales/PHWC-165E2C/2020	1 mismatch: G28371T
Wales/PHWC-1657A9/2020	1 mismatch: G28371T
Wales/PHWC-165B9E/2020	1 mismatch: G28371T
Wales/PHWC-1658E2/2020	1 mismatch: G28371T
Wales/PHWC-165BE9/2020	1 mismatch: G28371T
Wales/PHWC-16617D/2020	1 mismatch: G28371T
Wales/PHWC-1662B6/2020	1 mismatch: G28371T
Wales/PHWC-164B71/2020	1 mismatch: G28371T
Wales/PHWC-164995/2020	1 mismatch: G28371T
Wales/PHWC-164F84/2020	1 mismatch: G28371T
Wales/PHWC-165475/2020	1 mismatch: G28371T
Wales/PHWC-16532D/2020	1 mismatch: G28371T
Wales/PHWC-164E78/2020	1 mismatch: G28371T
Wales/PHWC-1647B9/2020	1 mismatch: G28371T
Wales/PHWC-1654B1/2020	1 mismatch: G28371T
Wales/PHWC-164FB1/2020	1 mismatch: G28371T
Wales/PHWC-164C9C/2020	1 mismatch: G28371T
Wales/PHWC-1649B3/2020	1 mismatch: G28371T
Wales/PHWC-164889/2020	1 mismatch: G28371T
Wales/PHWC-16533C/2020	1 mismatch: G28371T
Wales/PHWC-16335C/2020	1 mismatch: G28371T
Wales/PHWC-162A0D/2020	1 mismatch: G28371T
Wales/PHWC-16291F/2020	1 mismatch: G28371T
Wales/PHWC-162CCB/2020	1 mismatch: G28371T
Wales/PHWC-1629C4/2020	1 mismatch: G28371T
Wales/PHWC-162B46/2020	1 mismatch: G28371T
Wales/PHWC-162F95/2020	1 mismatch: G28371T
Wales/PHWC-1624C3/2020	1 mismatch: G28371T
Wales/PHWC-162742/2020	1 mismatch: G28371T
Wales/PHWC-162663/2020	1 mismatch: G28371T
Wales/PHWC-162AB2/2020	1 mismatch: G28371T
Wales/PHWC-164115/2020	1 mismatch: G28371T
Wales/PHWC-163C06/2020	1 mismatch: G28371T
Wales/PHWC-163EF1/2020	1 mismatch: G28371T
Wales/PHWC-163B45/2020	1 mismatch: G28371T
Wales/PHWC-1633B6/2020	1 mismatch: G28371T
Wales/PHWC-164124/2020	1 mismatch: G28371T
Wales/PHWC-163644/2020	1 mismatch: G28371T
Wales/PHWC-163D9A/2020	1 mismatch: G28371T
Wales/PHWC-1643E2/2020	1 mismatch: G28371T
Wales/PHWC-1645DD/2020	1 mismatch: G28371T
Wales/PHWC-164713/2020	1 mismatch: G28371T
Wales/PHWC-16379C/2020	1 mismatch: G28371T
Wales/PHWC-16432E/2020	1 mismatch: G28371T
Wales/PHWC-1634E0/2020	1 mismatch: G28371T
Wales/PHWC-1646CB/2020	1 mismatch: G28371T
Wales/PHWC-1643F1/2020	1 mismatch: G28371T
Wales/PHWC-163B72/2020	1 mismatch: G28371T
Wales/PHWC-163653/2020	1 mismatch: G28371T
Wales/PHWC-163DD6/2020	1 mismatch: G28371T
Wales/PHWC-1642B8/2020	1 mismatch: G28371T
Wales/PHWC-163BAF/2020	1 mismatch: G28371T
Wales/PHWC-160313/2020	1 mismatch: G28371T
Wales/PHWC-160850/2020	1 mismatch: G28371T
Wales/PHWC-160A3C/2020	1 mismatch: G28371T
Wales/PHWC-15FE70/2020	1 mismatch: G28371T
Wales/PHWC-15FF40/2020	1 mismatch: G28371T
Wales/PHWC-15FEDA/2020	1 mismatch: G28371T
Wales/PHWC-160DF7/2020	1 mismatch: G28371T
Wales/PHWC-160B57/2020	1 mismatch: G28371T
Wales/PHWC-160D33/2020	1 mismatch: G28371T
Wales/PHWC-16097B/2020	1 mismatch: G28371T
Wales/PHWC-160C63/2020	1 mismatch: G28371T
Wales/PHWC-15FDDD/2020	1 mismatch: G28371T
Wales/PHWC-1605FF/2020	1 mismatch: G28371T
Wales/PHWC-160DBB/2020	1 mismatch: G28371T
Wales/PHWC-160C09/2020	1 mismatch: G28371T
Wales/PHWC-160B75/2020	1 mismatch: G28371T
Wales/PHWC-15DB7B/2020	1 mismatch: G28371T
Wales/PHWC-15E3BE/2020	1 mismatch: G28371T
Wales/PHWC-15E10F/2020	1 mismatch: G28371T
Wales/PHWC-15C453/2020	1 mismatch: G28371T
Wales/PHWC-15C0D7/2020	1 mismatch: G28371T
Wales/PHWC-15D3A0/2020	1 mismatch: G28371T
Wales/PHWC-15C4BD/2020	1 mismatch: G28371T
Wales/PHWC-15CFCB/2020	1 mismatch: G28371T
Wales/PHWC-15D07C/2020	1 mismatch: G28371T
Wales/PHWC-15C81B/2020	1 mismatch: G28371T
Wales/PHWC-15CF61/2020	1 mismatch: G28371T
Wales/PHWC-15CA9D/2020	1 mismatch: G28371T
Wales/PHWC-15C4EA/2020	1 mismatch: G28371T
Wales/PHWC-15C3B0/2020	1 mismatch: G28371T
Wales/PHWC-15D258/2020	1 mismatch: G28371T
Wales/PHWC-15C6A8/2020	1 mismatch: G28371T
Wales/PHWC-15C3DE/2020	1 mismatch: G28371T
Wales/PHWC-15CD85/2020	1 mismatch: G28371T
Wales/PHWC-15CD76/2020	1 mismatch: G28371T
Wales/PHWC-15D522/2020	1 mismatch: G28371T
Wales/PHWC-36CA3/2020	1 mismatch: G28371T
Wales/PHWC-36C76/2020	1 mismatch: G28371T
Wales/PHWC-36CFE/2020	1 mismatch: G28371T
Wales/PHWC-361D1/2020	1 mismatch: G28371T
Wales/PHWC-36890/2020	1 mismatch: G28371T
Wales/PHWC-36186/2020	1 mismatch: G28371T
Wales/PHWC-36748/2020	1 mismatch: G28371T
Wales/PHWC-364AB/2020	1 mismatch: G28371T
Wales/PHWC-36B97/2020	1 mismatch: G28371T
Wales/PHWC-367A2/2020	1 mismatch: G28371T
Wales/PHWC-35E80/2020	1 mismatch: G28371T
Wales/PHWC-34B6C/2020	1 mismatch: G28371T
Wales/PHWC-35B01/2020	1 mismatch: G28371T
Wales/PHWC-35B98/2020	1 mismatch: G28371T
Wales/PHWC-35F8D/2020	1 mismatch: G28371T
Wales/PHWC-354F7/2020	1 mismatch: G28371T
Wales/PHWC-35EAE/2020	1 mismatch: G28371T
Wales/PHWC-35F05/2020	1 mismatch: G28371T
Wales/PHWC-357EF/2020	1 mismatch: G28371T
Wales/PHWC-35CB3/2020	1 mismatch: G28371T
Wales/PHWC-35D83/2020	1 mismatch: G28371T
Wales/PHWC-357D0/2020	1 mismatch: G28371T
Wales/PHWC-2DDAC/2020	1 mismatch: G28371T
Wales/PHWC-26B12/2020	1 mismatch: G28371T
Wales/PHWC-26AE8/2020	1 mismatch: G28371T
Wales/PHWC-26B03/2020	1 mismatch: G28371T
Wales/PHWC-268C0/2020	1 mismatch: G28371T
Wales/PHWC-26ACA/2020	1 mismatch: G28371T
Wales/PHWC-35CA4/2020	1 mismatch: G28373T
Wales/PHWC-2EB1A/2020	1 mismatch: G28373T
Wales/PHWC-165C7D/2020	1 mismatch: G28374A
Wales/PHWC-15CF07/2020	1 mismatch: G28690T
Wales/PHWC-29BA6/2020	1 mismatch: G28690T
Wales/PHWC-168D2C/2020	1 mismatch: G28712R
Wales/PHWC-166E58/2020	1 mismatch: G28727K
Wales/PHWC-15C63F/2020	1 mismatch: G28739T
Wales/PHWC-2C059/2020	1 mismatch: G28793K
Wales/PHWC-24516/2020	1 mismatch: G28793K
Wales/PHWC-35882/2020	1 mismatch: G28808K
Wales/PHWC-165EA4/2020	1 mismatch: G28809R
Wales/PHWC-27BF3/2020	1 mismatch: G28857T
Wales/PHWC-2730A/2020	1 mismatch: G28857T
Wales/PHWC-2C842/2020	1 mismatch: G28881K
Wales/PHWC-268B1/2020	1 mismatch: G28881K
Wales/PHWC-26611/2020	1 mismatch: G28881K
Wales/PHWC-248A4/2020	1 mismatch: G28881R
Wales/PHWC-15C14D/2020	1 mismatch: G28881T
Wales/PHWC-164546/2020	1 mismatch: G28883A
Wales/PHWC-2BED8/2020	1 mismatch: G28883A
Wales/PHWC-2B685/2020	1 mismatch: G28883A
Wales/PHWC-2BD08/2020	1 mismatch: G28883A
Wales/PHWC-268FD/2020	1 mismatch: G28883A
Wales/PHWC-26866/2020	1 mismatch: G28883A
Wales/PHWC-310CA/2020	1 mismatch: G28883R
Wales/PHWC-2B6A3/2020	1 mismatch: G28883S
Wales/PHWC-31ABD/2020	1 mismatch: G28884T
Wales/PHWC-27C2D/2020	1 mismatch: G28899K
Wales/PHWC-33E0A/2020	1 mismatch: G28968R
Wales/PHWC-2B88F/2020	1 mismatch: G28975T
Wales/PHWC-24051/2020	1 mismatch: G28975T
Wales/PHWC-169514/2020	1 mismatch: G28979T
Wales/PHWC-1661D7/2020	1 mismatch: G28979T
Wales/PHWC-164AED/2020	1 mismatch: G28979T
Wales/PHWC-164A47/2020	1 mismatch: G28979T
Wales/PHWC-162E01/2020	1 mismatch: G28979T
Wales/PHWC-1633A7/2020	1 mismatch: G28979T
Wales/PHWC-160B2A/2020	1 mismatch: G28979T
Wales/PHWC-160EA9/2020	1 mismatch: G28979T
Wales/PHWC-1604A7/2020	1 mismatch: G28979T
Wales/PHWC-2F2D8/2020	1 mismatch: G29140A
Wales/PHWC-160B0C/2020	1 mismatch: G29179T
Wales/PHWC-160B0C/2020	1 mismatch: G29179T
Wales/PHWC-167DF0/2020	1 mismatch: G29186K
Wales/PHWC-169F70/2020	1 mismatch: G29227T
Wales/PHWC-169F52/2020	1 mismatch: G29227T
Wales/PHWC-169E37/2020	1 mismatch: G29227T
Wales/PHWC-169F70/2020	1 mismatch: G29227T
Wales/PHWC-169F52/2020	1 mismatch: G29227T
Wales/PHWC-169E37/2020	1 mismatch: G29227T
Wales/PHWC-28178/2020	1 mismatch: G29240R
Wales/PHWC-26B4F/2020	1 mismatch: G29240R
Wales/PHWC-28178/2020	1 mismatch: G29240R
Wales/PHWC-26B4F/2020	1 mismatch: G29240R
Wales/PHWC-2B843/2020	1 mismatch: G29254K
Wales/PHWC-168AE9/2020	1 mismatch: G29263T
Wales/PHWC-169F8F/2020	1 mismatch: R15480T
Wales/PHWC-169FAD/2020	1 mismatch: R15480T
Wales/PHWC-169EA0/2020	1 mismatch: R15480T
Wales/PHWC-169E46/2020	1 mismatch: R15480T
Wales/PHWC-169E28/2020	1 mismatch: R15480T
Wales/PHWC-169E64/2020	1 mismatch: R15480T
Wales/PHWC-164E5A/2020	1 mismatch: T15505Y
Wales/PHWC-163A57/2020	1 mismatch: T26374W
Wales/PHWC-36AB8/2020	1 mismatch: T28711W
Wales/PHWC-24D5A/2020	1 mismatch: T28862W
Wales/PHWC-168779/2020	1 mismatch: T28963G
Wales/PHWC-168964/2020	1 mismatch: T28963G
Wales/PHWC-15D531/2020	1 mismatch: T28963G
Wales/PHWC-345E6/2020	1 mismatch: T28963G
Wales/PHWC-31D5A/2020	1 mismatch: T28978Y
Wales/PHWC-2BE6F/2020	1 mismatch: T29251Y
Wales/PHWC-1608C9/2020	1 mismatch: T29264C
Wales/PHWC-160207/2020	1 mismatch: T29264C
Wales/PHWC-15D15B/2020	1 mismatch: T29264C
Wales/PHWC-36AE5/2020	1 mismatch: T29264C
Wales/PHWC-30C5E/2020	1 mismatch: T29264C
Wales/PHWC-2A8AE/2020	1 mismatch: T29264C
Wales/PHWC-2A774/2020	1 mismatch: T29264C
Wales/PHWC-2A9E7/2020	1 mismatch: T29264C
Wales/PHWC-2A950/2020	1 mismatch: T29264C
Wales/PHWC-29BD3/2020	1 mismatch: T29264C
Wales/PHWC-24CB7/2020	1 mismatch: Y28705G
Wales/PHWC-16240F/2020	2 mismatches: C29187Y, A29188R
Wales/PHWC-2459E/2020	2 mismatches: C29187Y, A29188R
Wales/PHWC-165A0A/2020	2 mismatches: G28881A, G28882A
Wales/PHWC-16E47C/2020	3 mismatches: G28881A, G28882A, G28883C
Wales/PHWC-16A908/2020	3 mismatches: G28881A, G28882A, G28883C
Wales/PHWC-16A935/2020	3 mismatches: G28881A, G28882A, G28883C
Wales/PHWC-16A179/2020	3 mismatches: G28881A, G28882A, G28883C
Wales/PHWC-169F07/2020	3 mismatches: G28881A, G28882A, G28883C
Wales/PHWC-169F70/2020	3 mismatches: G28881A, G28882A, G28883C
Wales/PHWC-169F61/2020	3 mismatches: G28881A, G28882A, G28883C
Wales/PHWC-169F52/2020	3 mismatches: G28881A, G28882A, G28883C
Wales/PHWC-169E37/2020	3 mismatches: G28881A, G28882A, G28883C
Wales/PHWC-169E73/2020	3 mismatches: G28881A, G28882A, G28883C
Wales/PHWC-169BD6/2020	3 mismatches: G28881A, G28882A, G28883C
Wales/PHWC-169BF4/2020	3 mismatches: G28881A, G28882A, G28883C
Wales/PHWC-169BE5/2020	3 mismatches: G28881A, G28882A, G28883C
Wales/PHWC-169C6A/2020	3 mismatches: G28881A, G28882A, G28883C
Wales/PHWC-169C3D/2020	3 mismatches: G28881A, G28882A, G28883C
Wales/PHWC-169C5B/2020	3 mismatches: G28881A, G28882A, G28883C
Wales/PHWC-169C1F/2020	3 mismatches: G28881A, G28882A, G28883C
Wales/PHWC-169C00/2020	3 mismatches: G28881A, G28882A, G28883C
Wales/PHWC-169BA9/2020	3 mismatches: G28881A, G28882A, G28883C
Wales/PHWC-169B8B/2020	3 mismatches: G28881A, G28882A, G28883C
Wales/PHWC-169B7C/2020	3 mismatches: G28881A, G28882A, G28883C
Wales/PHWC-169B21/2020	3 mismatches: G28881A, G28882A, G28883C
Wales/PHWC-169B5E/2020	3 mismatches: G28881A, G28882A, G28883C
Wales/PHWC-169B03/2020	3 mismatches: G28881A, G28882A, G28883C
Wales/PHWC-169B12/2020	3 mismatches: G28881A, G28882A, G28883C
Wales/PHWC-169B6D/2020	3 mismatches: G28881A, G28882A, G28883C
Wales/PHWC-169B4F/2020	3 mismatches: G28881A, G28882A, G28883C
Wales/PHWC-169B30/2020	3 mismatches: G28881A, G28882A, G28883C
Wales/PHWC-169ACA/2020	3 mismatches: G28881A, G28882A, G28883C
Wales/PHWC-169AD9/2020	3 mismatches: G28881A, G28882A, G28883C
Wales/PHWC-169AE8/2020	3 mismatches: G28881A, G28882A, G28883C
Wales/PHWC-169ABB/2020	3 mismatches: G28881A, G28882A, G28883C
Wales/PHWC-1699EB/2020	3 mismatches: G28881A, G28882A, G28883C
Wales/PHWC-169A06/2020	3 mismatches: G28881A, G28882A, G28883C
Wales/PHWC-169A42/2020	3 mismatches: G28881A, G28882A, G28883C
Wales/PHWC-169A8E/2020	3 mismatches: G28881A, G28882A, G28883C
Wales/PHWC-169A7F/2020	3 mismatches: G28881A, G28882A, G28883C
Wales/PHWC-169A9D/2020	3 mismatches: G28881A, G28882A, G28883C
Wales/PHWC-169A24/2020	3 mismatches: G28881A, G28882A, G28883C
Wales/PHWC-169A51/2020	3 mismatches: G28881A, G28882A, G28883C
Wales/PHWC-169A60/2020	3 mismatches: G28881A, G28882A, G28883C
Wales/PHWC-169AAC/2020	3 mismatches: G28881A, G28882A, G28883C
Wales/PHWC-169A33/2020	3 mismatches: G28881A, G28882A, G28883C
Wales/PHWC-16980C/2020	3 mismatches: G28881A, G28882A, G28883C
Wales/PHWC-169981/2020	3 mismatches: G28881A, G28882A, G28883C
Wales/PHWC-169927/2020	3 mismatches: G28881A, G28882A, G28883C
Wales/PHWC-169936/2020	3 mismatches: G28881A, G28882A, G28883C
Wales/PHWC-169839/2020	3 mismatches: G28881A, G28882A, G28883C
Wales/PHWC-1698DF/2020	3 mismatches: G28881A, G28882A, G28883C
Wales/PHWC-1698B1/2020	3 mismatches: G28881A, G28882A, G28883C
Wales/PHWC-169893/2020	3 mismatches: G28881A, G28882A, G28883C
Wales/PHWC-169866/2020	3 mismatches: G28881A, G28882A, G28883C
Wales/PHWC-169857/2020	3 mismatches: G28881A, G28882A, G28883C
Wales/PHWC-169875/2020	3 mismatches: G28881A, G28882A, G28883C
Wales/PHWC-169848/2020	3 mismatches: G28881A, G28882A, G28883C
Wales/PHWC-16982A/2020	3 mismatches: G28881A, G28882A, G28883C
Wales/PHWC-1699DC/2020	3 mismatches: G28881A, G28882A, G28883C
Wales/PHWC-1698EE/2020	3 mismatches: G28881A, G28882A, G28883C
Wales/PHWC-1697C3/2020	3 mismatches: G28881A, G28882A, G28883C
Wales/PHWC-169963/2020	3 mismatches: G28881A, G28882A, G28883C
Wales/PHWC-169918/2020	3 mismatches: G28881A, G28882A, G28883C
Wales/PHWC-169990/2020	3 mismatches: G28881A, G28882A, G28883C
Wales/PHWC-1699CD/2020	3 mismatches: G28881A, G28882A, G28883C
Wales/PHWC-169954/2020	3 mismatches: G28881A, G28882A, G28883C
Wales/PHWC-16981B/2020	3 mismatches: G28881A, G28882A, G28883C
Wales/PHWC-1697D2/2020	3 mismatches: G28881A, G28882A, G28883C
Wales/PHWC-1699AF/2020	3 mismatches: G28881A, G28882A, G28883C
Wales/PHWC-1697F0/2020	3 mismatches: G28881A, G28882A, G28883C
Wales/PHWC-169945/2020	3 mismatches: G28881A, G28882A, G28883C
Wales/PHWC-1698FD/2020	3 mismatches: G28881A, G28882A, G28883C
Wales/PHWC-1697E1/2020	3 mismatches: G28881A, G28882A, G28883C
Wales/PHWC-1699BE/2020	3 mismatches: G28881A, G28882A, G28883C
Wales/PHWC-1698A2/2020	3 mismatches: G28881A, G28882A, G28883C
Wales/PHWC-169909/2020	3 mismatches: G28881A, G28882A, G28883C
Wales/PHWC-169884/2020	3 mismatches: G28881A, G28882A, G28883C
Wales/PHWC-169972/2020	3 mismatches: G28881A, G28882A, G28883C
Wales/PHWC-16966C/2020	3 mismatches: G28881A, G28882A, G28883C
Wales/PHWC-169787/2020	3 mismatches: G28881A, G28882A, G28883C
Wales/PHWC-1697A5/2020	3 mismatches: G28881A, G28882A, G28883C
Wales/PHWC-1695BA/2020	3 mismatches: G28881A, G28882A, G28883C
Wales/PHWC-16972D/2020	3 mismatches: G28881A, G28882A, G28883C
Wales/PHWC-16964E/2020	3 mismatches: G28881A, G28882A, G28883C
Wales/PHWC-288EC/2020	3 mismatches: G28881A, G28882A, G28883C
Wales/PHWC-16968A/2020	3 mismatches: G28881A, G28882A, G28883C
Wales/PHWC-169611/2020	3 mismatches: G28881A, G28882A, G28883C
Wales/PHWC-169602/2020	3 mismatches: G28881A, G28882A, G28883C
Wales/PHWC-1696F3/2020	3 mismatches: G28881A, G28882A, G28883C
Wales/PHWC-1696C6/2020	3 mismatches: G28881A, G28882A, G28883C
Wales/PHWC-169778/2020	3 mismatches: G28881A, G28882A, G28883C
Wales/PHWC-24E1B/2020	3 mismatches: G28881A, G28882A, G28883C
Wales/PHWC-16970F/2020	3 mismatches: G28881A, G28882A, G28883C
Wales/PHWC-1695D8/2020	3 mismatches: G28881A, G28882A, G28883C
Wales/PHWC-1697B4/2020	3 mismatches: G28881A, G28882A, G28883C
Wales/PHWC-169620/2020	3 mismatches: G28881A, G28882A, G28883C
Wales/PHWC-169769/2020	3 mismatches: G28881A, G28882A, G28883C
Wales/PHWC-16971E/2020	3 mismatches: G28881A, G28882A, G28883C
Wales/PHWC-1696A8/2020	3 mismatches: G28881A, G28882A, G28883C
Wales/PHWC-1696D5/2020	3 mismatches: G28881A, G28882A, G28883C
Wales/PHWC-1696B7/2020	3 mismatches: G28881A, G28882A, G28883C
Wales/PHWC-16963F/2020	3 mismatches: G28881A, G28882A, G28883C
Wales/PHWC-169796/2020	3 mismatches: G28881A, G28882A, G28883C
Wales/PHWC-16974B/2020	3 mismatches: G28881A, G28882A, G28883C
Wales/PHWC-169444/2020	3 mismatches: G28881A, G28882A, G28883C
Wales/PHWC-16912F/2020	3 mismatches: G28881A, G28882A, G28883C
Wales/PHWC-169392/2020	3 mismatches: G28881A, G28882A, G28883C
Wales/PHWC-1690D7/2020	3 mismatches: G28881A, G28882A, G28883C
Wales/PHWC-168FEA/2020	3 mismatches: G28881A, G28882A, G28883C
Wales/PHWC-1694DB/2020	3 mismatches: G28881A, G28882A, G28883C
Wales/PHWC-169295/2020	3 mismatches: G28881A, G28882A, G28883C
Wales/PHWC-169532/2020	3 mismatches: G28881A, G28882A, G28883C
Wales/PHWC-169471/2020	3 mismatches: G28881A, G28882A, G28883C
Wales/PHWC-168EA1/2020	3 mismatches: G28881A, G28882A, G28883C
Wales/PHWC-16907D/2020	3 mismatches: G28881A, G28882A, G28883C
Wales/PHWC-16920E/2020	3 mismatches: G28881A, G28882A, G28883C
Wales/PHWC-168F62/2020	3 mismatches: G28881A, G28882A, G28883C
Wales/PHWC-1694AE/2020	3 mismatches: G28881A, G28882A, G28883C
Wales/PHWC-168FBD/2020	3 mismatches: G28881A, G28882A, G28883C
Wales/PHWC-16956F/2020	3 mismatches: G28881A, G28882A, G28883C
Wales/PHWC-16921D/2020	3 mismatches: G28881A, G28882A, G28883C
Wales/PHWC-169338/2020	3 mismatches: G28881A, G28882A, G28883C
Wales/PHWC-1691D4/2020	3 mismatches: G28881A, G28882A, G28883C
Wales/PHWC-168ECF/2020	3 mismatches: G28881A, G28882A, G28883C
Wales/PHWC-169268/2020	3 mismatches: G28881A, G28882A, G28883C
Wales/PHWC-1691A7/2020	3 mismatches: G28881A, G28882A, G28883C
Wales/PHWC-169329/2020	3 mismatches: G28881A, G28882A, G28883C
Wales/PHWC-169040/2020	3 mismatches: G28881A, G28882A, G28883C
Wales/PHWC-1691F2/2020	3 mismatches: G28881A, G28882A, G28883C
Wales/PHWC-169277/2020	3 mismatches: G28881A, G28882A, G28883C
Wales/PHWC-1690AA/2020	3 mismatches: G28881A, G28882A, G28883C
Wales/PHWC-168F26/2020	3 mismatches: G28881A, G28882A, G28883C
Wales/PHWC-168EB0/2020	3 mismatches: G28881A, G28882A, G28883C
Wales/PHWC-16915C/2020	3 mismatches: G28881A, G28882A, G28883C
Wales/PHWC-16908C/2020	3 mismatches: G28881A, G28882A, G28883C
Wales/PHWC-16931A/2020	3 mismatches: G28881A, G28882A, G28883C
Wales/PHWC-1691C5/2020	3 mismatches: G28881A, G28882A, G28883C
Wales/PHWC-168FF9/2020	3 mismatches: G28881A, G28882A, G28883C
Wales/PHWC-16905F/2020	3 mismatches: G28881A, G28882A, G28883C
Wales/PHWC-16909B/2020	3 mismatches: G28881A, G28882A, G28883C
Wales/PHWC-168E47/2020	3 mismatches: G28881A, G28882A, G28883C
Wales/PHWC-169453/2020	3 mismatches: G28881A, G28882A, G28883C
Wales/PHWC-169514/2020	3 mismatches: G28881A, G28882A, G28883C
Wales/PHWC-1693CF/2020	3 mismatches: G28881A, G28882A, G28883C
Wales/PHWC-1692A4/2020	3 mismatches: G28881A, G28882A, G28883C
Wales/PHWC-168F17/2020	3 mismatches: G28881A, G28882A, G28883C
Wales/PHWC-1693DE/2020	3 mismatches: G28881A, G28882A, G28883C
Wales/PHWC-169480/2020	3 mismatches: G28881A, G28882A, G28883C
Wales/PHWC-168EED/2020	3 mismatches: G28881A, G28882A, G28883C
Wales/PHWC-169365/2020	3 mismatches: G28881A, G28882A, G28883C
Wales/PHWC-1694EA/2020	3 mismatches: G28881A, G28882A, G28883C
Wales/PHWC-1693ED/2020	3 mismatches: G28881A, G28882A, G28883C
Wales/PHWC-1691E3/2020	3 mismatches: G28881A, G28882A, G28883C
Wales/PHWC-168E65/2020	3 mismatches: G28881A, G28882A, G28883C
Wales/PHWC-1694F9/2020	3 mismatches: G28881A, G28882A, G28883C
Wales/PHWC-169013/2020	3 mismatches: G28881A, G28882A, G28883C
Wales/PHWC-169259/2020	3 mismatches: G28881A, G28882A, G28883C
Wales/PHWC-169408/2020	3 mismatches: G28881A, G28882A, G28883C
Wales/PHWC-1694CC/2020	3 mismatches: G28881A, G28882A, G28883C
Wales/PHWC-16958D/2020	3 mismatches: G28881A, G28882A, G28883C
Wales/PHWC-168FAE/2020	3 mismatches: G28881A, G28882A, G28883C
Wales/PHWC-168F53/2020	3 mismatches: G28881A, G28882A, G28883C
Wales/PHWC-16914D/2020	3 mismatches: G28881A, G28882A, G28883C
Wales/PHWC-168F71/2020	3 mismatches: G28881A, G28882A, G28883C
Wales/PHWC-169550/2020	3 mismatches: G28881A, G28882A, G28883C
Wales/PHWC-16957E/2020	3 mismatches: G28881A, G28882A, G28883C
Wales/PHWC-1692C2/2020	3 mismatches: G28881A, G28882A, G28883C
Wales/PHWC-1693B0/2020	3 mismatches: G28881A, G28882A, G28883C
Wales/PHWC-16913E/2020	3 mismatches: G28881A, G28882A, G28883C
Wales/PHWC-168FCC/2020	3 mismatches: G28881A, G28882A, G28883C
Wales/PHWC-168F44/2020	3 mismatches: G28881A, G28882A, G28883C
Wales/PHWC-169198/2020	3 mismatches: G28881A, G28882A, G28883C
Wales/PHWC-168FDB/2020	3 mismatches: G28881A, G28882A, G28883C
Wales/PHWC-169347/2020	3 mismatches: G28881A, G28882A, G28883C
Wales/PHWC-169435/2020	3 mismatches: G28881A, G28882A, G28883C
Wales/PHWC-16949F/2020	3 mismatches: G28881A, G28882A, G28883C
Wales/PHWC-166E67/2020	3 mismatches: G28881A, G28882A, G28883C
Wales/PHWC-1667D5/2020	3 mismatches: G28881A, G28882A, G28883C
Wales/PHWC-166BE8/2020	3 mismatches: G28881A, G28882A, G28883C
Wales/PHWC-16682D/2020	3 mismatches: G28881A, G28882A, G28883C
Wales/PHWC-166E94/2020	3 mismatches: G28881A, G28882A, G28883C
Wales/PHWC-166DE2/2020	3 mismatches: G28881A, G28882A, G28883C
Wales/PHWC-166544/2020	3 mismatches: G28881A, G28882A, G28883C
Wales/PHWC-16673F/2020	3 mismatches: G28881A, G28882A, G28883C
Wales/PHWC-16659F/2020	3 mismatches: G28881A, G28882A, G28883C
Wales/PHWC-166FDD/2020	3 mismatches: G28881A, G28882A, G28883C
Wales/PHWC-166EC1/2020	3 mismatches: G28881A, G28882A, G28883C
Wales/PHWC-167015/2020	3 mismatches: G28881A, G28882A, G28883C
Wales/PHWC-166720/2020	3 mismatches: G28881A, G28882A, G28883C
Wales/PHWC-167006/2020	3 mismatches: G28881A, G28882A, G28883C
Wales/PHWC-166B42/2020	3 mismatches: G28881A, G28882A, G28883C
Wales/PHWC-166BAC/2020	3 mismatches: G28881A, G28882A, G28883C
Wales/PHWC-166580/2020	3 mismatches: G28881A, G28882A, G28883C
Wales/PHWC-166A09/2020	3 mismatches: G28881A, G28882A, G28883C
Wales/PHWC-166F55/2020	3 mismatches: G28881A, G28882A, G28883C
Wales/PHWC-166D00/2020	3 mismatches: G28881A, G28882A, G28883C
Wales/PHWC-16681E/2020	3 mismatches: G28881A, G28882A, G28883C
Wales/PHWC-166C4F/2020	3 mismatches: G28881A, G28882A, G28883C
Wales/PHWC-166508/2020	3 mismatches: G28881A, G28882A, G28883C
Wales/PHWC-1665DB/2020	3 mismatches: G28881A, G28882A, G28883C
Wales/PHWC-166429/2020	3 mismatches: G28881A, G28882A, G28883C
Wales/PHWC-166D97/2020	3 mismatches: G28881A, G28882A, G28883C
Wales/PHWC-167033/2020	3 mismatches: G28881A, G28882A, G28883C
Wales/PHWC-166D4C/2020	3 mismatches: G28881A, G28882A, G28883C
Wales/PHWC-166702/2020	3 mismatches: G28881A, G28882A, G28883C
Wales/PHWC-16641A/2020	3 mismatches: G28881A, G28882A, G28883C
Wales/PHWC-166CC7/2020	3 mismatches: G28881A, G28882A, G28883C
Wales/PHWC-166A63/2020	3 mismatches: G28881A, G28882A, G28883C
Wales/PHWC-166447/2020	3 mismatches: G28881A, G28882A, G28883C
Wales/PHWC-166887/2020	3 mismatches: G28881A, G28882A, G28883C
Wales/PHWC-166E2B/2020	3 mismatches: G28881A, G28882A, G28883C
Wales/PHWC-1669EE/2020	3 mismatches: G28881A, G28882A, G28883C
Wales/PHWC-166B51/2020	3 mismatches: G28881A, G28882A, G28883C
Wales/PHWC-1664A1/2020	3 mismatches: G28881A, G28882A, G28883C
Wales/PHWC-166CE5/2020	3 mismatches: G28881A, G28882A, G28883C
Wales/PHWC-166D79/2020	3 mismatches: G28881A, G28882A, G28883C
Wales/PHWC-1665BD/2020	3 mismatches: G28881A, G28882A, G28883C
Wales/PHWC-166B33/2020	3 mismatches: G28881A, G28882A, G28883C
Wales/PHWC-16677B/2020	3 mismatches: G28881A, G28882A, G28883C
Wales/PHWC-166D88/2020	3 mismatches: G28881A, G28882A, G28883C
Wales/PHWC-166EFE/2020	3 mismatches: G28881A, G28882A, G28883C
Wales/PHWC-166878/2020	3 mismatches: G28881A, G28882A, G28883C
Wales/PHWC-1668D2/2020	3 mismatches: G28881A, G28882A, G28883C
Wales/PHWC-166966/2020	3 mismatches: G28881A, G28882A, G28883C
Wales/PHWC-166632/2020	3 mismatches: G28881A, G28882A, G28883C
Wales/PHWC-166C5E/2020	3 mismatches: G28881A, G28882A, G28883C
Wales/PHWC-166ED0/2020	3 mismatches: G28881A, G28882A, G28883C
Wales/PHWC-166C12/2020	3 mismatches: G28881A, G28882A, G28883C
Wales/PHWC-166711/2020	3 mismatches: G28881A, G28882A, G28883C
Wales/PHWC-166C9A/2020	3 mismatches: G28881A, G28882A, G28883C
Wales/PHWC-166395/2020	3 mismatches: G28881A, G28882A, G28883C
Wales/PHWC-1668B4/2020	3 mismatches: G28881A, G28882A, G28883C
Wales/PHWC-16669C/2020	3 mismatches: G28881A, G28882A, G28883C
Wales/PHWC-166A36/2020	3 mismatches: G28881A, G28882A, G28883C
Wales/PHWC-166B7F/2020	3 mismatches: G28881A, G28882A, G28883C
Wales/PHWC-166492/2020	3 mismatches: G28881A, G28882A, G28883C
Wales/PHWC-16684B/2020	3 mismatches: G28881A, G28882A, G28883C
Wales/PHWC-166A81/2020	3 mismatches: G28881A, G28882A, G28883C
Wales/PHWC-1664B0/2020	3 mismatches: G28881A, G28882A, G28883C
Wales/PHWC-166BF7/2020	3 mismatches: G28881A, G28882A, G28883C
Wales/PHWC-1666BA/2020	3 mismatches: G28881A, G28882A, G28883C
Wales/PHWC-166BBB/2020	3 mismatches: G28881A, G28882A, G28883C
Wales/PHWC-166CB8/2020	3 mismatches: G28881A, G28882A, G28883C
Wales/PHWC-16640B/2020	3 mismatches: G28881A, G28882A, G28883C
Wales/PHWC-1669DF/2020	3 mismatches: G28881A, G28882A, G28883C
Wales/PHWC-166E85/2020	3 mismatches: G28881A, G28882A, G28883C
Wales/PHWC-1664CF/2020	3 mismatches: G28881A, G28882A, G28883C
Wales/PHWC-166535/2020	3 mismatches: G28881A, G28882A, G28883C
Wales/PHWC-166ADC/2020	3 mismatches: G28881A, G28882A, G28883C
Wales/PHWC-16675D/2020	3 mismatches: G28881A, G28882A, G28883C
Wales/PHWC-166DF1/2020	3 mismatches: G28881A, G28882A, G28883C
Wales/PHWC-1669B1/2020	3 mismatches: G28881A, G28882A, G28883C
Wales/PHWC-1668C3/2020	3 mismatches: G28881A, G28882A, G28883C
Wales/PHWC-1663B3/2020	3 mismatches: G28881A, G28882A, G28883C
Wales/PHWC-166E49/2020	3 mismatches: G28881A, G28882A, G28883C
Wales/PHWC-166377/2020	3 mismatches: G28881A, G28882A, G28883C
Wales/PHWC-166FBF/2020	3 mismatches: G28881A, G28882A, G28883C
Wales/PHWC-166DA6/2020	3 mismatches: G28881A, G28882A, G28883C
Wales/PHWC-166984/2020	3 mismatches: G28881A, G28882A, G28883C
Wales/PHWC-166650/2020	3 mismatches: G28881A, G28882A, G28883C
Wales/PHWC-166DB5/2020	3 mismatches: G28881A, G28882A, G28883C
Wales/PHWC-166B06/2020	3 mismatches: G28881A, G28882A, G28883C
Wales/PHWC-166FCE/2020	3 mismatches: G28881A, G28882A, G28883C
Wales/PHWC-166EA3/2020	3 mismatches: G28881A, G28882A, G28883C
Wales/PHWC-166FA0/2020	3 mismatches: G28881A, G28882A, G28883C
Wales/PHWC-167051/2020	3 mismatches: G28881A, G28882A, G28883C
Wales/PHWC-166641/2020	3 mismatches: G28881A, G28882A, G28883C
Wales/PHWC-166A18/2020	3 mismatches: G28881A, G28882A, G28883C
Wales/PHWC-166456/2020	3 mismatches: G28881A, G28882A, G28883C
Wales/PHWC-167042/2020	3 mismatches: G28881A, G28882A, G28883C
Wales/PHWC-166368/2020	3 mismatches: G28881A, G28882A, G28883C
Wales/PHWC-166EB2/2020	3 mismatches: G28881A, G28882A, G28883C
Wales/PHWC-166799/2020	3 mismatches: G28881A, G28882A, G28883C
Wales/PHWC-166A54/2020	3 mismatches: G28881A, G28882A, G28883C
Wales/PHWC-166562/2020	3 mismatches: G28881A, G28882A, G28883C
Wales/PHWC-1664DE/2020	3 mismatches: G28881A, G28882A, G28883C
Wales/PHWC-166D3D/2020	3 mismatches: G28881A, G28882A, G28883C
Wales/PHWC-16685A/2020	3 mismatches: G28881A, G28882A, G28883C
Wales/PHWC-166975/2020	3 mismatches: G28881A, G28882A, G28883C
Wales/PHWC-16667E/2020	3 mismatches: G28881A, G28882A, G28883C
Wales/PHWC-1663E0/2020	3 mismatches: G28881A, G28882A, G28883C
Wales/PHWC-166F82/2020	3 mismatches: G28881A, G28882A, G28883C
Wales/PHWC-166623/2020	3 mismatches: G28881A, G28882A, G28883C
Wales/PHWC-1665AE/2020	3 mismatches: G28881A, G28882A, G28883C
Wales/PHWC-166465/2020	3 mismatches: G28881A, G28882A, G28883C
Wales/PHWC-166526/2020	3 mismatches: G28881A, G28882A, G28883C
Wales/PHWC-1664ED/2020	3 mismatches: G28881A, G28882A, G28883C
Wales/PHWC-168779/2020	3 mismatches: G28881A, G28882A, G28883C
Wales/PHWC-16822D/2020	3 mismatches: G28881A, G28882A, G28883C
Wales/PHWC-168CC5/2020	3 mismatches: G28881A, G28882A, G28883C
Wales/PHWC-167F72/2020	3 mismatches: G28881A, G28882A, G28883C
Wales/PHWC-168A8F/2020	3 mismatches: G28881A, G28882A, G28883C
Wales/PHWC-168490/2020	3 mismatches: G28881A, G28882A, G28883C
Wales/PHWC-1683EE/2020	3 mismatches: G28881A, G28882A, G28883C
Wales/PHWC-168278/2020	3 mismatches: G28881A, G28882A, G28883C
Wales/PHWC-167E0C/2020	3 mismatches: G28881A, G28882A, G28883C
Wales/PHWC-167DD2/2020	3 mismatches: G28881A, G28882A, G28883C
Wales/PHWC-167F27/2020	3 mismatches: G28881A, G28882A, G28883C
Wales/PHWC-168472/2020	3 mismatches: G28881A, G28882A, G28883C
Wales/PHWC-168ACB/2020	3 mismatches: G28881A, G28882A, G28883C
Wales/PHWC-168A25/2020	3 mismatches: G28881A, G28882A, G28883C
Wales/PHWC-168BC8/2020	3 mismatches: G28881A, G28882A, G28883C
Wales/PHWC-167D4B/2020	3 mismatches: G28881A, G28882A, G28883C
Wales/PHWC-167D2D/2020	3 mismatches: G28881A, G28882A, G28883C
Wales/PHWC-1683B1/2020	3 mismatches: G28881A, G28882A, G28883C
Wales/PHWC-168BD7/2020	3 mismatches: G28881A, G28882A, G28883C
Wales/PHWC-168AE9/2020	3 mismatches: G28881A, G28882A, G28883C
Wales/PHWC-1687D3/2020	3 mismatches: G28881A, G28882A, G28883C
Wales/PHWC-16881C/2020	3 mismatches: G28881A, G28882A, G28883C
Wales/PHWC-167EB1/2020	3 mismatches: G28881A, G28882A, G28883C
Wales/PHWC-167E75/2020	3 mismatches: G28881A, G28882A, G28883C
Wales/PHWC-168991/2020	3 mismatches: G28881A, G28882A, G28883C
Wales/PHWC-168B6E/2020	3 mismatches: G28881A, G28882A, G28883C
Wales/PHWC-1686A9/2020	3 mismatches: G28881A, G28882A, G28883C
Wales/PHWC-1681D5/2020	3 mismatches: G28881A, G28882A, G28883C
Wales/PHWC-1683C0/2020	3 mismatches: G28881A, G28882A, G28883C
Wales/PHWC-1682D2/2020	3 mismatches: G28881A, G28882A, G28883C
Wales/PHWC-168D59/2020	3 mismatches: G28881A, G28882A, G28883C
Wales/PHWC-1680AB/2020	3 mismatches: G28881A, G28882A, G28883C
Wales/PHWC-167EEE/2020	3 mismatches: G28881A, G28882A, G28883C
Wales/PHWC-168867/2020	3 mismatches: G28881A, G28882A, G28883C
Wales/PHWC-16857F/2020	3 mismatches: G28881A, G28882A, G28883C
Wales/PHWC-168B40/2020	3 mismatches: G28881A, G28882A, G28883C
Wales/PHWC-168894/2020	3 mismatches: G28881A, G28882A, G28883C
Wales/PHWC-168014/2020	3 mismatches: G28881A, G28882A, G28883C
Wales/PHWC-1688B2/2020	3 mismatches: G28881A, G28882A, G28883C
Wales/PHWC-16806F/2020	3 mismatches: G28881A, G28882A, G28883C
Wales/PHWC-168102/2020	3 mismatches: G28881A, G28882A, G28883C
Wales/PHWC-168D1D/2020	3 mismatches: G28881A, G28882A, G28883C
Wales/PHWC-168B22/2020	3 mismatches: G28881A, G28882A, G28883C
Wales/PHWC-168DC2/2020	3 mismatches: G28881A, G28882A, G28883C
Wales/PHWC-1685E8/2020	3 mismatches: G28881A, G28882A, G28883C
Wales/PHWC-168AAD/2020	3 mismatches: G28881A, G28882A, G28883C
Wales/PHWC-16875B/2020	3 mismatches: G28881A, G28882A, G28883C
Wales/PHWC-168982/2020	3 mismatches: G28881A, G28882A, G28883C
Wales/PHWC-1685F7/2020	3 mismatches: G28881A, G28882A, G28883C
Wales/PHWC-168023/2020	3 mismatches: G28881A, G28882A, G28883C
Wales/PHWC-168B13/2020	3 mismatches: G28881A, G28882A, G28883C
Wales/PHWC-167FEB/2020	3 mismatches: G28881A, G28882A, G28883C
Wales/PHWC-16859D/2020	3 mismatches: G28881A, G28882A, G28883C
Wales/PHWC-168357/2020	3 mismatches: G28881A, G28882A, G28883C
Wales/PHWC-168481/2020	3 mismatches: G28881A, G28882A, G28883C
Wales/PHWC-167F90/2020	3 mismatches: G28881A, G28882A, G28883C
Wales/PHWC-1688EF/2020	3 mismatches: G28881A, G28882A, G28883C
Wales/PHWC-167EDF/2020	3 mismatches: G28881A, G28882A, G28883C
Wales/PHWC-168524/2020	3 mismatches: G28881A, G28882A, G28883C
Wales/PHWC-168A34/2020	3 mismatches: G28881A, G28882A, G28883C
Wales/PHWC-16890A/2020	3 mismatches: G28881A, G28882A, G28883C
Wales/PHWC-168111/2020	3 mismatches: G28881A, G28882A, G28883C
Wales/PHWC-168DA4/2020	3 mismatches: G28881A, G28882A, G28883C
Wales/PHWC-16815D/2020	3 mismatches: G28881A, G28882A, G28883C
Wales/PHWC-168454/2020	3 mismatches: G28881A, G28882A, G28883C
Wales/PHWC-168B9B/2020	3 mismatches: G28881A, G28882A, G28883C
Wales/PHWC-1688A3/2020	3 mismatches: G28881A, G28882A, G28883C
Wales/PHWC-168506/2020	3 mismatches: G28881A, G28882A, G28883C
Wales/PHWC-168A70/2020	3 mismatches: G28881A, G28882A, G28883C
Wales/PHWC-168463/2020	3 mismatches: G28881A, G28882A, G28883C
Wales/PHWC-168D4A/2020	3 mismatches: G28881A, G28882A, G28883C
Wales/PHWC-168CD4/2020	3 mismatches: G28881A, G28882A, G28883C
Wales/PHWC-167DE1/2020	3 mismatches: G28881A, G28882A, G28883C
Wales/PHWC-1687B5/2020	3 mismatches: G28881A, G28882A, G28883C
Wales/PHWC-168269/2020	3 mismatches: G28881A, G28882A, G28883C
Wales/PHWC-1689A0/2020	3 mismatches: G28881A, G28882A, G28883C
Wales/PHWC-1688D0/2020	3 mismatches: G28881A, G28882A, G28883C
Wales/PHWC-167E2A/2020	3 mismatches: G28881A, G28882A, G28883C
Wales/PHWC-168032/2020	3 mismatches: G28881A, G28882A, G28883C
Wales/PHWC-1684EB/2020	3 mismatches: G28881A, G28882A, G28883C
Wales/PHWC-16808D/2020	3 mismatches: G28881A, G28882A, G28883C
Wales/PHWC-168418/2020	3 mismatches: G28881A, G28882A, G28883C
Wales/PHWC-168885/2020	3 mismatches: G28881A, G28882A, G28883C
Wales/PHWC-168560/2020	3 mismatches: G28881A, G28882A, G28883C
Wales/PHWC-168C89/2020	3 mismatches: G28881A, G28882A, G28883C
Wales/PHWC-167E39/2020	3 mismatches: G28881A, G28882A, G28883C
Wales/PHWC-167D69/2020	3 mismatches: G28881A, G28882A, G28883C
Wales/PHWC-16817B/2020	3 mismatches: G28881A, G28882A, G28883C
Wales/PHWC-168375/2020	3 mismatches: G28881A, G28882A, G28883C
Wales/PHWC-1687F1/2020	3 mismatches: G28881A, G28882A, G28883C
Wales/PHWC-168BAA/2020	3 mismatches: G28881A, G28882A, G28883C
Wales/PHWC-168964/2020	3 mismatches: G28881A, G28882A, G28883C
Wales/PHWC-168E29/2020	3 mismatches: G28881A, G28882A, G28883C
Wales/PHWC-1689BF/2020	3 mismatches: G28881A, G28882A, G28883C
Wales/PHWC-168D77/2020	3 mismatches: G28881A, G28882A, G28883C
Wales/PHWC-16865E/2020	3 mismatches: G28881A, G28882A, G28883C
Wales/PHWC-1682A5/2020	3 mismatches: G28881A, G28882A, G28883C
Wales/PHWC-168ABC/2020	3 mismatches: G28881A, G28882A, G28883C
Wales/PHWC-1686F4/2020	3 mismatches: G28881A, G28882A, G28883C
Wales/PHWC-168D86/2020	3 mismatches: G28881A, G28882A, G28883C
Wales/PHWC-168C5C/2020	3 mismatches: G28881A, G28882A, G28883C
Wales/PHWC-1686E5/2020	3 mismatches: G28881A, G28882A, G28883C
Wales/PHWC-1684FA/2020	3 mismatches: G28881A, G28882A, G28883C
Wales/PHWC-1684CD/2020	3 mismatches: G28881A, G28882A, G28883C
Wales/PHWC-168612/2020	3 mismatches: G28881A, G28882A, G28883C
Wales/PHWC-167E84/2020	3 mismatches: G28881A, G28882A, G28883C
Wales/PHWC-168B5F/2020	3 mismatches: G28881A, G28882A, G28883C
Wales/PHWC-168B7D/2020	3 mismatches: G28881A, G28882A, G28883C
Wales/PHWC-1681A8/2020	3 mismatches: G28881A, G28882A, G28883C
Wales/PHWC-16807E/2020	3 mismatches: G28881A, G28882A, G28883C
Wales/PHWC-167E93/2020	3 mismatches: G28881A, G28882A, G28883C
Wales/PHWC-1686B8/2020	3 mismatches: G28881A, G28882A, G28883C
Wales/PHWC-167EC0/2020	3 mismatches: G28881A, G28882A, G28883C
Wales/PHWC-167D1E/2020	3 mismatches: G28881A, G28882A, G28883C
Wales/PHWC-168E0B/2020	3 mismatches: G28881A, G28882A, G28883C
Wales/PHWC-168D95/2020	3 mismatches: G28881A, G28882A, G28883C
Wales/PHWC-1681B7/2020	3 mismatches: G28881A, G28882A, G28883C
Wales/PHWC-1685AC/2020	3 mismatches: G28881A, G28882A, G28883C
Wales/PHWC-16831B/2020	3 mismatches: G28881A, G28882A, G28883C
Wales/PHWC-168919/2020	3 mismatches: G28881A, G28882A, G28883C
Wales/PHWC-168348/2020	3 mismatches: G28881A, G28882A, G28883C
Wales/PHWC-16876A/2020	3 mismatches: G28881A, G28882A, G28883C
Wales/PHWC-16873D/2020	3 mismatches: G28881A, G28882A, G28883C
Wales/PHWC-168DE0/2020	3 mismatches: G28881A, G28882A, G28883C
Wales/PHWC-167E48/2020	3 mismatches: G28881A, G28882A, G28883C
Wales/PHWC-168928/2020	3 mismatches: G28881A, G28882A, G28883C
Wales/PHWC-168D68/2020	3 mismatches: G28881A, G28882A, G28883C
Wales/PHWC-1657E5/2020	3 mismatches: G28881A, G28882A, G28883C
Wales/PHWC-165651/2020	3 mismatches: G28881A, G28882A, G28883C
Wales/PHWC-1658C4/2020	3 mismatches: G28881A, G28882A, G28883C
Wales/PHWC-1657F4/2020	3 mismatches: G28881A, G28882A, G28883C
Wales/PHWC-165F38/2020	3 mismatches: G28881A, G28882A, G28883C
Wales/PHWC-16632C/2020	3 mismatches: G28881A, G28882A, G28883C
Wales/PHWC-165703/2020	3 mismatches: G28881A, G28882A, G28883C
Wales/PHWC-165B25/2020	3 mismatches: G28881A, G28882A, G28883C
Wales/PHWC-16582E/2020	3 mismatches: G28881A, G28882A, G28883C
Wales/PHWC-165B43/2020	3 mismatches: G28881A, G28882A, G28883C
Wales/PHWC-165EE0/2020	3 mismatches: G28881A, G28882A, G28883C
Wales/PHWC-16576D/2020	3 mismatches: G28881A, G28882A, G28883C
Wales/PHWC-16634A/2020	3 mismatches: G28881A, G28882A, G28883C
Wales/PHWC-16609E/2020	3 mismatches: G28881A, G28882A, G28883C
Wales/PHWC-1657B8/2020	3 mismatches: G28881A, G28882A, G28883C
Wales/PHWC-1661AA/2020	3 mismatches: G28881A, G28882A, G28883C
Wales/PHWC-165B8F/2020	3 mismatches: G28881A, G28882A, G28883C
Wales/PHWC-1660F8/2020	3 mismatches: G28881A, G28882A, G28883C
Wales/PHWC-166201/2020	3 mismatches: G28881A, G28882A, G28883C
Wales/PHWC-165BAD/2020	3 mismatches: G28881A, G28882A, G28883C
Wales/PHWC-16584C/2020	3 mismatches: G28881A, G28882A, G28883C
Wales/PHWC-165BBC/2020	3 mismatches: G28881A, G28882A, G28883C
Wales/PHWC-16581F/2020	3 mismatches: G28881A, G28882A, G28883C
Wales/PHWC-165FED/2020	3 mismatches: G28881A, G28882A, G28883C
Wales/PHWC-165CAA/2020	3 mismatches: G28881A, G28882A, G28883C
Wales/PHWC-165A73/2020	3 mismatches: G28881A, G28882A, G28883C
Wales/PHWC-1661F5/2020	3 mismatches: G28881A, G28882A, G28883C
Wales/PHWC-16631D/2020	3 mismatches: G28881A, G28882A, G28883C
Wales/PHWC-166016/2020	3 mismatches: G28881A, G28882A, G28883C
Wales/PHWC-165D2F/2020	3 mismatches: G28881A, G28882A, G28883C
Wales/PHWC-166210/2020	3 mismatches: G28881A, G28882A, G28883C
Wales/PHWC-165ADD/2020	3 mismatches: G28881A, G28882A, G28883C
Wales/PHWC-165F56/2020	3 mismatches: G28881A, G28882A, G28883C
Wales/PHWC-165B52/2020	3 mismatches: G28881A, G28882A, G28883C
Wales/PHWC-16633B/2020	3 mismatches: G28881A, G28882A, G28883C
Wales/PHWC-166113/2020	3 mismatches: G28881A, G28882A, G28883C
Wales/PHWC-165F65/2020	3 mismatches: G28881A, G28882A, G28883C
Wales/PHWC-1659B2/2020	3 mismatches: G28881A, G28882A, G28883C
Wales/PHWC-165E68/2020	3 mismatches: G28881A, G28882A, G28883C
Wales/PHWC-165A64/2020	3 mismatches: G28881A, G28882A, G28883C
Wales/PHWC-165CF5/2020	3 mismatches: G28881A, G28882A, G28883C
Wales/PHWC-165BCB/2020	3 mismatches: G28881A, G28882A, G28883C
Wales/PHWC-165CB9/2020	3 mismatches: G28881A, G28882A, G28883C
Wales/PHWC-1660DA/2020	3 mismatches: G28881A, G28882A, G28883C
Wales/PHWC-165C04/2020	3 mismatches: G28881A, G28882A, G28883C
Wales/PHWC-166052/2020	3 mismatches: G28881A, G28882A, G28883C
Wales/PHWC-16615F/2020	3 mismatches: G28881A, G28882A, G28883C
Wales/PHWC-165D3E/2020	3 mismatches: G28881A, G28882A, G28883C
Wales/PHWC-165FA1/2020	3 mismatches: G28881A, G28882A, G28883C
Wales/PHWC-165A19/2020	3 mismatches: G28881A, G28882A, G28883C
Wales/PHWC-165CC8/2020	3 mismatches: G28881A, G28882A, G28883C
Wales/PHWC-16575E/2020	3 mismatches: G28881A, G28882A, G28883C
Wales/PHWC-165897/2020	3 mismatches: G28881A, G28882A, G28883C
Wales/PHWC-165C13/2020	3 mismatches: G28881A, G28882A, G28883C
Wales/PHWC-165A46/2020	3 mismatches: G28881A, G28882A, G28883C
Wales/PHWC-1656E8/2020	3 mismatches: G28881A, G28882A, G28883C
Wales/PHWC-166131/2020	3 mismatches: G28881A, G28882A, G28883C
Wales/PHWC-166298/2020	3 mismatches: G28881A, G28882A, G28883C
Wales/PHWC-1660E9/2020	3 mismatches: G28881A, G28882A, G28883C
Wales/PHWC-165B07/2020	3 mismatches: G28881A, G28882A, G28883C
Wales/PHWC-165985/2020	3 mismatches: G28881A, G28882A, G28883C
Wales/PHWC-165967/2020	3 mismatches: G28881A, G28882A, G28883C
Wales/PHWC-165DD4/2020	3 mismatches: G28881A, G28882A, G28883C
Wales/PHWC-166140/2020	3 mismatches: G28881A, G28882A, G28883C
Wales/PHWC-166061/2020	3 mismatches: G28881A, G28882A, G28883C
Wales/PHWC-16578B/2020	3 mismatches: G28881A, G28882A, G28883C
Wales/PHWC-1662A7/2020	3 mismatches: G28881A, G28882A, G28883C
Wales/PHWC-16622F/2020	3 mismatches: G28881A, G28882A, G28883C
Wales/PHWC-16577C/2020	3 mismatches: G28881A, G28882A, G28883C
Wales/PHWC-165A37/2020	3 mismatches: G28881A, G28882A, G28883C
Wales/PHWC-165D01/2020	3 mismatches: G28881A, G28882A, G28883C
Wales/PHWC-165F1A/2020	3 mismatches: G28881A, G28882A, G28883C
Wales/PHWC-16574F/2020	3 mismatches: G28881A, G28882A, G28883C
Wales/PHWC-1658F1/2020	3 mismatches: G28881A, G28882A, G28883C
Wales/PHWC-1659C1/2020	3 mismatches: G28881A, G28882A, G28883C
Wales/PHWC-1662F2/2020	3 mismatches: G28881A, G28882A, G28883C
Wales/PHWC-165EC2/2020	3 mismatches: G28881A, G28882A, G28883C
Wales/PHWC-1656CA/2020	3 mismatches: G28881A, G28882A, G28883C
Wales/PHWC-165FDE/2020	3 mismatches: G28881A, G28882A, G28883C
Wales/PHWC-165B61/2020	3 mismatches: G28881A, G28882A, G28883C
Wales/PHWC-165A55/2020	3 mismatches: G28881A, G28882A, G28883C
Wales/PHWC-165994/2020	3 mismatches: G28881A, G28882A, G28883C
Wales/PHWC-165BDA/2020	3 mismatches: G28881A, G28882A, G28883C
Wales/PHWC-1661E6/2020	3 mismatches: G28881A, G28882A, G28883C
Wales/PHWC-1656D9/2020	3 mismatches: G28881A, G28882A, G28883C
Wales/PHWC-166034/2020	3 mismatches: G28881A, G28882A, G28883C
Wales/PHWC-1661D7/2020	3 mismatches: G28881A, G28882A, G28883C
Wales/PHWC-165CE6/2020	3 mismatches: G28881A, G28882A, G28883C
Wales/PHWC-16630E/2020	3 mismatches: G28881A, G28882A, G28883C
Wales/PHWC-16590D/2020	3 mismatches: G28881A, G28882A, G28883C
Wales/PHWC-165A28/2020	3 mismatches: G28881A, G28882A, G28883C
Wales/PHWC-16591C/2020	3 mismatches: G28881A, G28882A, G28883C
Wales/PHWC-1658B5/2020	3 mismatches: G28881A, G28882A, G28883C
Wales/PHWC-165C40/2020	3 mismatches: G28881A, G28882A, G28883C
Wales/PHWC-165D10/2020	3 mismatches: G28881A, G28882A, G28883C
Wales/PHWC-165CD7/2020	3 mismatches: G28881A, G28882A, G28883C
Wales/PHWC-16619B/2020	3 mismatches: G28881A, G28882A, G28883C
Wales/PHWC-165EFF/2020	3 mismatches: G28881A, G28882A, G28883C
Wales/PHWC-16625C/2020	3 mismatches: G28881A, G28882A, G28883C
Wales/PHWC-166289/2020	3 mismatches: G28881A, G28882A, G28883C
Wales/PHWC-165AFB/2020	3 mismatches: G28881A, G28882A, G28883C
Wales/PHWC-166122/2020	3 mismatches: G28881A, G28882A, G28883C
Wales/PHWC-165B34/2020	3 mismatches: G28881A, G28882A, G28883C
Wales/PHWC-165888/2020	3 mismatches: G28881A, G28882A, G28883C
Wales/PHWC-1660CB/2020	3 mismatches: G28881A, G28882A, G28883C
Wales/PHWC-1659A3/2020	3 mismatches: G28881A, G28882A, G28883C
Wales/PHWC-165F29/2020	3 mismatches: G28881A, G28882A, G28883C
Wales/PHWC-16525D/2020	3 mismatches: G28881A, G28882A, G28883C
Wales/PHWC-164C23/2020	3 mismatches: G28881A, G28882A, G28883C
Wales/PHWC-164C6F/2020	3 mismatches: G28881A, G28882A, G28883C
Wales/PHWC-1647AA/2020	3 mismatches: G28881A, G28882A, G28883C
Wales/PHWC-1652E4/2020	3 mismatches: G28881A, G28882A, G28883C
Wales/PHWC-164F57/2020	3 mismatches: G28881A, G28882A, G28883C
Wales/PHWC-164DE4/2020	3 mismatches: G28881A, G28882A, G28883C
Wales/PHWC-164A65/2020	3 mismatches: G28881A, G28882A, G28883C
Wales/PHWC-165466/2020	3 mismatches: G28881A, G28882A, G28883C
Wales/PHWC-164F93/2020	3 mismatches: G28881A, G28882A, G28883C
Wales/PHWC-164EA5/2020	3 mismatches: G28881A, G28882A, G28883C
Wales/PHWC-164D02/2020	3 mismatches: G28881A, G28882A, G28883C
Wales/PHWC-1650EA/2020	3 mismatches: G28881A, G28882A, G28883C
Wales/PHWC-165448/2020	3 mismatches: G28881A, G28882A, G28883C
Wales/PHWC-164F75/2020	3 mismatches: G28881A, G28882A, G28883C
Wales/PHWC-16518D/2020	3 mismatches: G28881A, G28882A, G28883C
Wales/PHWC-164B17/2020	3 mismatches: G28881A, G28882A, G28883C
Wales/PHWC-164E4B/2020	3 mismatches: G28881A, G28882A, G28883C
Wales/PHWC-16493B/2020	3 mismatches: G28881A, G28882A, G28883C
Wales/PHWC-165396/2020	3 mismatches: G28881A, G28882A, G28883C
Wales/PHWC-164C41/2020	3 mismatches: G28881A, G28882A, G28883C
Wales/PHWC-164CBA/2020	3 mismatches: G28881A, G28882A, G28883C
Wales/PHWC-164AFC/2020	3 mismatches: G28881A, G28882A, G28883C
Wales/PHWC-165527/2020	3 mismatches: G28881A, G28882A, G28883C
Wales/PHWC-165105/2020	3 mismatches: G28881A, G28882A, G28883C
Wales/PHWC-165387/2020	3 mismatches: G28881A, G28882A, G28883C
Wales/PHWC-16517E/2020	3 mismatches: G28881A, G28882A, G28883C
Wales/PHWC-164F0C/2020	3 mismatches: G28881A, G28882A, G28883C
Wales/PHWC-1650F9/2020	3 mismatches: G28881A, G28882A, G28883C
Wales/PHWC-164A74/2020	3 mismatches: G28881A, G28882A, G28883C
Wales/PHWC-165378/2020	3 mismatches: G28881A, G28882A, G28883C
Wales/PHWC-1648D4/2020	3 mismatches: G28881A, G28882A, G28883C
Wales/PHWC-1652A8/2020	3 mismatches: G28881A, G28882A, G28883C
Wales/PHWC-164E69/2020	3 mismatches: G28881A, G28882A, G28883C
Wales/PHWC-1648F2/2020	3 mismatches: G28881A, G28882A, G28883C
Wales/PHWC-164BF9/2020	3 mismatches: G28881A, G28882A, G28883C
Wales/PHWC-165053/2020	3 mismatches: G28881A, G28882A, G28883C
Wales/PHWC-165518/2020	3 mismatches: G28881A, G28882A, G28883C
Wales/PHWC-164BDB/2020	3 mismatches: G28881A, G28882A, G28883C
Wales/PHWC-164ED2/2020	3 mismatches: G28881A, G28882A, G28883C
Wales/PHWC-1647F5/2020	3 mismatches: G28881A, G28882A, G28883C
Wales/PHWC-164B35/2020	3 mismatches: G28881A, G28882A, G28883C
Wales/PHWC-164CF6/2020	3 mismatches: G28881A, G28882A, G28883C
Wales/PHWC-16526C/2020	3 mismatches: G28881A, G28882A, G28883C
Wales/PHWC-164968/2020	3 mismatches: G28881A, G28882A, G28883C
Wales/PHWC-165493/2020	3 mismatches: G28881A, G28882A, G28883C
Wales/PHWC-16486B/2020	3 mismatches: G28881A, G28882A, G28883C
Wales/PHWC-164BCC/2020	3 mismatches: G28881A, G28882A, G28883C
Wales/PHWC-1648B6/2020	3 mismatches: G28881A, G28882A, G28883C
Wales/PHWC-16519C/2020	3 mismatches: G28881A, G28882A, G28883C
Wales/PHWC-164B53/2020	3 mismatches: G28881A, G28882A, G28883C
Wales/PHWC-1654FD/2020	3 mismatches: G28881A, G28882A, G28883C
Wales/PHWC-16534B/2020	3 mismatches: G28881A, G28882A, G28883C
Wales/PHWC-165141/2020	3 mismatches: G28881A, G28882A, G28883C
Wales/PHWC-164B80/2020	3 mismatches: G28881A, G28882A, G28883C
Wales/PHWC-164E5A/2020	3 mismatches: G28881A, G28882A, G28883C
Wales/PHWC-165439/2020	3 mismatches: G28881A, G28882A, G28883C
Wales/PHWC-164E96/2020	3 mismatches: G28881A, G28882A, G28883C
Wales/PHWC-16482F/2020	3 mismatches: G28881A, G28882A, G28883C
Wales/PHWC-165581/2020	3 mismatches: G28881A, G28882A, G28883C
Wales/PHWC-164959/2020	3 mismatches: G28881A, G28882A, G28883C
Wales/PHWC-164DC6/2020	3 mismatches: G28881A, G28882A, G28883C
Wales/PHWC-1647D7/2020	3 mismatches: G28881A, G28882A, G28883C
Wales/PHWC-164740/2020	3 mismatches: G28881A, G28882A, G28883C
Wales/PHWC-1651E7/2020	3 mismatches: G28881A, G28882A, G28883C
Wales/PHWC-1650DB/2020	3 mismatches: G28881A, G28882A, G28883C
Wales/PHWC-1650BD/2020	3 mismatches: G28881A, G28882A, G28883C
Wales/PHWC-164AED/2020	3 mismatches: G28881A, G28882A, G28883C
Wales/PHWC-164EE1/2020	3 mismatches: G28881A, G28882A, G28883C
Wales/PHWC-16528A/2020	3 mismatches: G28881A, G28882A, G28883C
Wales/PHWC-16490E/2020	3 mismatches: G28881A, G28882A, G28883C
Wales/PHWC-164EF0/2020	3 mismatches: G28881A, G28882A, G28883C
Wales/PHWC-1654EE/2020	3 mismatches: G28881A, G28882A, G28883C
Wales/PHWC-164F2A/2020	3 mismatches: G28881A, G28882A, G28883C
Wales/PHWC-165369/2020	3 mismatches: G28881A, G28882A, G28883C
Wales/PHWC-1653B4/2020	3 mismatches: G28881A, G28882A, G28883C
Wales/PHWC-164FFD/2020	3 mismatches: G28881A, G28882A, G28883C
Wales/PHWC-16531E/2020	3 mismatches: G28881A, G28882A, G28883C
Wales/PHWC-164A47/2020	3 mismatches: G28881A, G28882A, G28883C
Wales/PHWC-164DD5/2020	3 mismatches: G28881A, G28882A, G28883C
Wales/PHWC-1653E1/2020	3 mismatches: G28881A, G28882A, G28883C
Wales/PHWC-164986/2020	3 mismatches: G28881A, G28882A, G28883C
Wales/PHWC-1651D8/2020	3 mismatches: G28881A, G28882A, G28883C
Wales/PHWC-1650CC/2020	3 mismatches: G28881A, G28882A, G28883C
Wales/PHWC-1649A4/2020	3 mismatches: G28881A, G28882A, G28883C
Wales/PHWC-16477D/2020	3 mismatches: G28881A, G28882A, G28883C
Wales/PHWC-164D99/2020	3 mismatches: G28881A, G28882A, G28883C
Wales/PHWC-164E0F/2020	3 mismatches: G28881A, G28882A, G28883C
Wales/PHWC-164FC0/2020	3 mismatches: G28881A, G28882A, G28883C
Wales/PHWC-1654A2/2020	3 mismatches: G28881A, G28882A, G28883C
Wales/PHWC-164A83/2020	3 mismatches: G28881A, G28882A, G28883C
Wales/PHWC-164A92/2020	3 mismatches: G28881A, G28882A, G28883C
Wales/PHWC-165220/2020	3 mismatches: G28881A, G28882A, G28883C
Wales/PHWC-164BEA/2020	3 mismatches: G28881A, G28882A, G28883C
Wales/PHWC-165211/2020	3 mismatches: G28881A, G28882A, G28883C
Wales/PHWC-1650AE/2020	3 mismatches: G28881A, G28882A, G28883C
Wales/PHWC-164E87/2020	3 mismatches: G28881A, G28882A, G28883C
Wales/PHWC-165026/2020	3 mismatches: G28881A, G28882A, G28883C
Wales/PHWC-165563/2020	3 mismatches: G28881A, G28882A, G28883C
Wales/PHWC-165457/2020	3 mismatches: G28881A, G28882A, G28883C
Wales/PHWC-164977/2020	3 mismatches: G28881A, G28882A, G28883C
Wales/PHWC-164AA1/2020	3 mismatches: G28881A, G28882A, G28883C
Wales/PHWC-164C50/2020	3 mismatches: G28881A, G28882A, G28883C
Wales/PHWC-164F66/2020	3 mismatches: G28881A, G28882A, G28883C
Wales/PHWC-164A38/2020	3 mismatches: G28881A, G28882A, G28883C
Wales/PHWC-1652C6/2020	3 mismatches: G28881A, G28882A, G28883C
Wales/PHWC-164BAE/2020	3 mismatches: G28881A, G28882A, G28883C
Wales/PHWC-16542A/2020	3 mismatches: G28881A, G28882A, G28883C
Wales/PHWC-164FDF/2020	3 mismatches: G28881A, G28882A, G28883C
Wales/PHWC-164E1E/2020	3 mismatches: G28881A, G28882A, G28883C
Wales/PHWC-16485C/2020	3 mismatches: G28881A, G28882A, G28883C
Wales/PHWC-165572/2020	3 mismatches: G28881A, G28882A, G28883C
Wales/PHWC-164FA2/2020	3 mismatches: G28881A, G28882A, G28883C
Wales/PHWC-16527B/2020	3 mismatches: G28881A, G28882A, G28883C
Wales/PHWC-16476E/2020	3 mismatches: G28881A, G28882A, G28883C
Wales/PHWC-1648C5/2020	3 mismatches: G28881A, G28882A, G28883C
Wales/PHWC-16494A/2020	3 mismatches: G28881A, G28882A, G28883C
Wales/PHWC-16524E/2020	3 mismatches: G28881A, G28882A, G28883C
Wales/PHWC-164F1B/2020	3 mismatches: G28881A, G28882A, G28883C
Wales/PHWC-164EC3/2020	3 mismatches: G28881A, G28882A, G28883C
Wales/PHWC-163073/2020	3 mismatches: G28881A, G28882A, G28883C
Wales/PHWC-16319E/2020	3 mismatches: G28881A, G28882A, G28883C
Wales/PHWC-1625C0/2020	3 mismatches: G28881A, G28882A, G28883C
Wales/PHWC-162979/2020	3 mismatches: G28881A, G28882A, G28883C
Wales/PHWC-162A3A/2020	3 mismatches: G28881A, G28882A, G28883C
Wales/PHWC-162A49/2020	3 mismatches: G28881A, G28882A, G28883C
Wales/PHWC-162B0A/2020	3 mismatches: G28881A, G28882A, G28883C
Wales/PHWC-162FD1/2020	3 mismatches: G28881A, G28882A, G28883C
Wales/PHWC-162CDA/2020	3 mismatches: G28881A, G28882A, G28883C
Wales/PHWC-16277F/2020	3 mismatches: G28881A, G28882A, G28883C
Wales/PHWC-162EF2/2020	3 mismatches: G28881A, G28882A, G28883C
Wales/PHWC-162654/2020	3 mismatches: G28881A, G28882A, G28883C
Wales/PHWC-1632E6/2020	3 mismatches: G28881A, G28882A, G28883C
Wales/PHWC-162A2B/2020	3 mismatches: G28881A, G28882A, G28883C
Wales/PHWC-163116/2020	3 mismatches: G28881A, G28882A, G28883C
Wales/PHWC-163231/2020	3 mismatches: G28881A, G28882A, G28883C
Wales/PHWC-163037/2020	3 mismatches: G28881A, G28882A, G28883C
Wales/PHWC-162A76/2020	3 mismatches: G28881A, G28882A, G28883C
Wales/PHWC-1628F4/2020	3 mismatches: G28881A, G28882A, G28883C
Wales/PHWC-162706/2020	3 mismatches: G28881A, G28882A, G28883C
Wales/PHWC-162715/2020	3 mismatches: G28881A, G28882A, G28883C
Wales/PHWC-162593/2020	3 mismatches: G28881A, G28882A, G28883C
Wales/PHWC-162A1C/2020	3 mismatches: G28881A, G28882A, G28883C
Wales/PHWC-1625B1/2020	3 mismatches: G28881A, G28882A, G28883C
Wales/PHWC-16300A/2020	3 mismatches: G28881A, G28882A, G28883C
Wales/PHWC-162BA0/2020	3 mismatches: G28881A, G28882A, G28883C
Wales/PHWC-162AD0/2020	3 mismatches: G28881A, G28882A, G28883C
Wales/PHWC-162C34/2020	3 mismatches: G28881A, G28882A, G28883C
Wales/PHWC-162BFB/2020	3 mismatches: G28881A, G28882A, G28883C
Wales/PHWC-162EA7/2020	3 mismatches: G28881A, G28882A, G28883C
Wales/PHWC-1632B9/2020	3 mismatches: G28881A, G28882A, G28883C
Wales/PHWC-1624E1/2020	3 mismatches: G28881A, G28882A, G28883C
Wales/PHWC-162DD7/2020	3 mismatches: G28881A, G28882A, G28883C
Wales/PHWC-162584/2020	3 mismatches: G28881A, G28882A, G28883C
Wales/PHWC-162FC2/2020	3 mismatches: G28881A, G28882A, G28883C
Wales/PHWC-162E01/2020	3 mismatches: G28881A, G28882A, G28883C
Wales/PHWC-16294C/2020	3 mismatches: G28881A, G28882A, G28883C
Wales/PHWC-1630CE/2020	3 mismatches: G28881A, G28882A, G28883C
Wales/PHWC-162B55/2020	3 mismatches: G28881A, G28882A, G28883C
Wales/PHWC-162548/2020	3 mismatches: G28881A, G28882A, G28883C
Wales/PHWC-16243C/2020	3 mismatches: G28881A, G28882A, G28883C
Wales/PHWC-16252A/2020	3 mismatches: G28881A, G28882A, G28883C
Wales/PHWC-162BCE/2020	3 mismatches: G28881A, G28882A, G28883C
Wales/PHWC-1631E9/2020	3 mismatches: G28881A, G28882A, G28883C
Wales/PHWC-162E98/2020	3 mismatches: G28881A, G28882A, G28883C
Wales/PHWC-16286D/2020	3 mismatches: G28881A, G28882A, G28883C
Wales/PHWC-1631F8/2020	3 mismatches: G28881A, G28882A, G28883C
Wales/PHWC-162487/2020	3 mismatches: G28881A, G28882A, G28883C
Wales/PHWC-162724/2020	3 mismatches: G28881A, G28882A, G28883C
Wales/PHWC-162B64/2020	3 mismatches: G28881A, G28882A, G28883C
Wales/PHWC-163091/2020	3 mismatches: G28881A, G28882A, G28883C
Wales/PHWC-1628D6/2020	3 mismatches: G28881A, G28882A, G28883C
Wales/PHWC-1625DF/2020	3 mismatches: G28881A, G28882A, G28883C
Wales/PHWC-16293D/2020	3 mismatches: G28881A, G28882A, G28883C
Wales/PHWC-162539/2020	3 mismatches: G28881A, G28882A, G28883C
Wales/PHWC-163046/2020	3 mismatches: G28881A, G28882A, G28883C
Wales/PHWC-16328C/2020	3 mismatches: G28881A, G28882A, G28883C
Wales/PHWC-1626BE/2020	3 mismatches: G28881A, G28882A, G28883C
Wales/PHWC-1632F5/2020	3 mismatches: G28881A, G28882A, G28883C
Wales/PHWC-1627AC/2020	3 mismatches: G28881A, G28882A, G28883C
Wales/PHWC-16278E/2020	3 mismatches: G28881A, G28882A, G28883C
Wales/PHWC-162E6B/2020	3 mismatches: G28881A, G28882A, G28883C
Wales/PHWC-162E7A/2020	3 mismatches: G28881A, G28882A, G28883C
Wales/PHWC-1625EE/2020	3 mismatches: G28881A, G28882A, G28883C
Wales/PHWC-162988/2020	3 mismatches: G28881A, G28882A, G28883C
Wales/PHWC-16333E/2020	3 mismatches: G28881A, G28882A, G28883C
Wales/PHWC-162C9E/2020	3 mismatches: G28881A, G28882A, G28883C
Wales/PHWC-162BBF/2020	3 mismatches: G28881A, G28882A, G28883C
Wales/PHWC-162D04/2020	3 mismatches: G28881A, G28882A, G28883C
Wales/PHWC-16241E/2020	3 mismatches: G28881A, G28882A, G28883C
Wales/PHWC-162D5F/2020	3 mismatches: G28881A, G28882A, G28883C
Wales/PHWC-162D6E/2020	3 mismatches: G28881A, G28882A, G28883C
Wales/PHWC-162E2F/2020	3 mismatches: G28881A, G28882A, G28883C
Wales/PHWC-1626EB/2020	3 mismatches: G28881A, G28882A, G28883C
Wales/PHWC-16296A/2020	3 mismatches: G28881A, G28882A, G28883C
Wales/PHWC-162751/2020	3 mismatches: G28881A, G28882A, G28883C
Wales/PHWC-1627CA/2020	3 mismatches: G28881A, G28882A, G28883C
Wales/PHWC-162A67/2020	3 mismatches: G28881A, G28882A, G28883C
Wales/PHWC-162DAA/2020	3 mismatches: G28881A, G28882A, G28883C
Wales/PHWC-162CBC/2020	3 mismatches: G28881A, G28882A, G28883C
Wales/PHWC-162D13/2020	3 mismatches: G28881A, G28882A, G28883C
Wales/PHWC-162AC1/2020	3 mismatches: G28881A, G28882A, G28883C
Wales/PHWC-162CE9/2020	3 mismatches: G28881A, G28882A, G28883C
Wales/PHWC-163082/2020	3 mismatches: G28881A, G28882A, G28883C
Wales/PHWC-16245A/2020	3 mismatches: G28881A, G28882A, G28883C
Wales/PHWC-1628C7/2020	3 mismatches: G28881A, G28882A, G28883C
Wales/PHWC-162557/2020	3 mismatches: G28881A, G28882A, G28883C
Wales/PHWC-162812/2020	3 mismatches: G28881A, G28882A, G28883C
Wales/PHWC-162F77/2020	3 mismatches: G28881A, G28882A, G28883C
Wales/PHWC-162F3B/2020	3 mismatches: G28881A, G28882A, G28883C
Wales/PHWC-163170/2020	3 mismatches: G28881A, G28882A, G28883C
Wales/PHWC-162DF5/2020	3 mismatches: G28881A, G28882A, G28883C
Wales/PHWC-162EE3/2020	3 mismatches: G28881A, G28882A, G28883C
Wales/PHWC-162DC8/2020	3 mismatches: G28881A, G28882A, G28883C
Wales/PHWC-162E89/2020	3 mismatches: G28881A, G28882A, G28883C
Wales/PHWC-163213/2020	3 mismatches: G28881A, G28882A, G28883C
Wales/PHWC-1631CB/2020	3 mismatches: G28881A, G28882A, G28883C
Wales/PHWC-162F0E/2020	3 mismatches: G28881A, G28882A, G28883C
Wales/PHWC-16326E/2020	3 mismatches: G28881A, G28882A, G28883C
Wales/PHWC-162C07/2020	3 mismatches: G28881A, G28882A, G28883C
Wales/PHWC-16242D/2020	3 mismatches: G28881A, G28882A, G28883C
Wales/PHWC-1632D7/2020	3 mismatches: G28881A, G28882A, G28883C
Wales/PHWC-162F1D/2020	3 mismatches: G28881A, G28882A, G28883C
Wales/PHWC-1627BB/2020	3 mismatches: G28881A, G28882A, G28883C
Wales/PHWC-162A85/2020	3 mismatches: G28881A, G28882A, G28883C
Wales/PHWC-162609/2020	3 mismatches: G28881A, G28882A, G28883C
Wales/PHWC-1630DD/2020	3 mismatches: G28881A, G28882A, G28883C
Wales/PHWC-162B28/2020	3 mismatches: G28881A, G28882A, G28883C
Wales/PHWC-163161/2020	3 mismatches: G28881A, G28882A, G28883C
Wales/PHWC-1628B8/2020	3 mismatches: G28881A, G28882A, G28883C
Wales/PHWC-162645/2020	3 mismatches: G28881A, G28882A, G28883C
Wales/PHWC-162AA3/2020	3 mismatches: G28881A, G28882A, G28883C
Wales/PHWC-162E5C/2020	3 mismatches: G28881A, G28882A, G28883C
Wales/PHWC-162D22/2020	3 mismatches: G28881A, G28882A, G28883C
Wales/PHWC-162C16/2020	3 mismatches: G28881A, G28882A, G28883C
Wales/PHWC-162733/2020	3 mismatches: G28881A, G28882A, G28883C
Wales/PHWC-162496/2020	3 mismatches: G28881A, G28882A, G28883C
Wales/PHWC-162681/2020	3 mismatches: G28881A, G28882A, G28883C
Wales/PHWC-16332F/2020	3 mismatches: G28881A, G28882A, G28883C
Wales/PHWC-1630FB/2020	3 mismatches: G28881A, G28882A, G28883C
Wales/PHWC-1632C8/2020	3 mismatches: G28881A, G28882A, G28883C
Wales/PHWC-162760/2020	3 mismatches: G28881A, G28882A, G28883C
Wales/PHWC-162D8C/2020	3 mismatches: G28881A, G28882A, G28883C
Wales/PHWC-163301/2020	3 mismatches: G28881A, G28882A, G28883C
Wales/PHWC-162C43/2020	3 mismatches: G28881A, G28882A, G28883C
Wales/PHWC-162C8F/2020	3 mismatches: G28881A, G28882A, G28883C
Wales/PHWC-1627D9/2020	3 mismatches: G28881A, G28882A, G28883C
Wales/PHWC-162F86/2020	3 mismatches: G28881A, G28882A, G28883C
Wales/PHWC-162FB3/2020	3 mismatches: G28881A, G28882A, G28883C
Wales/PHWC-163204/2020	3 mismatches: G28881A, G28882A, G28883C
Wales/PHWC-162803/2020	3 mismatches: G28881A, G28882A, G28883C
Wales/PHWC-16240F/2020	3 mismatches: G28881A, G28882A, G28883C
Wales/PHWC-1628E5/2020	3 mismatches: G28881A, G28882A, G28883C
Wales/PHWC-163310/2020	3 mismatches: G28881A, G28882A, G28883C
Wales/PHWC-163019/2020	3 mismatches: G28881A, G28882A, G28883C
Wales/PHWC-162C52/2020	3 mismatches: G28881A, G28882A, G28883C
Wales/PHWC-163222/2020	3 mismatches: G28881A, G28882A, G28883C
Wales/PHWC-1627E8/2020	3 mismatches: G28881A, G28882A, G28883C
Wales/PHWC-162F68/2020	3 mismatches: G28881A, G28882A, G28883C
Wales/PHWC-162DE6/2020	3 mismatches: G28881A, G28882A, G28883C
Wales/PHWC-162B91/2020	3 mismatches: G28881A, G28882A, G28883C
Wales/PHWC-16343B/2020	3 mismatches: G28881A, G28882A, G28883C
Wales/PHWC-164494/2020	3 mismatches: G28881A, G28882A, G28883C
Wales/PHWC-164379/2020	3 mismatches: G28881A, G28882A, G28883C
Wales/PHWC-163BEB/2020	3 mismatches: G28881A, G28882A, G28883C
Wales/PHWC-16386C/2020	3 mismatches: G28881A, G28882A, G28883C
Wales/PHWC-164485/2020	3 mismatches: G28881A, G28882A, G28883C
Wales/PHWC-16469E/2020	3 mismatches: G28881A, G28882A, G28883C
Wales/PHWC-1633D4/2020	3 mismatches: G28881A, G28882A, G28883C
Wales/PHWC-164564/2020	3 mismatches: G28881A, G28882A, G28883C
Wales/PHWC-163389/2020	3 mismatches: G28881A, G28882A, G28883C
Wales/PHWC-163732/2020	3 mismatches: G28881A, G28882A, G28883C
Wales/PHWC-163592/2020	3 mismatches: G28881A, G28882A, G28883C
Wales/PHWC-163486/2020	3 mismatches: G28881A, G28882A, G28883C
Wales/PHWC-163AC0/2020	3 mismatches: G28881A, G28882A, G28883C
Wales/PHWC-163DC7/2020	3 mismatches: G28881A, G28882A, G28883C
Wales/PHWC-163ED3/2020	3 mismatches: G28881A, G28882A, G28883C
Wales/PHWC-163468/2020	3 mismatches: G28881A, G28882A, G28883C
Wales/PHWC-163B54/2020	3 mismatches: G28881A, G28882A, G28883C
Wales/PHWC-16342C/2020	3 mismatches: G28881A, G28882A, G28883C
Wales/PHWC-164009/2020	3 mismatches: G28881A, G28882A, G28883C
Wales/PHWC-163F3A/2020	3 mismatches: G28881A, G28882A, G28883C
Wales/PHWC-164591/2020	3 mismatches: G28881A, G28882A, G28883C
Wales/PHWC-163C7F/2020	3 mismatches: G28881A, G28882A, G28883C
Wales/PHWC-163D4F/2020	3 mismatches: G28881A, G28882A, G28883C
Wales/PHWC-16378D/2020	3 mismatches: G28881A, G28882A, G28883C
Wales/PHWC-1636F9/2020	3 mismatches: G28881A, G28882A, G28883C
Wales/PHWC-164160/2020	3 mismatches: G28881A, G28882A, G28883C
Wales/PHWC-164397/2020	3 mismatches: G28881A, G28882A, G28883C
Wales/PHWC-1637AB/2020	3 mismatches: G28881A, G28882A, G28883C
Wales/PHWC-164230/2020	3 mismatches: G28881A, G28882A, G28883C
Wales/PHWC-163F2B/2020	3 mismatches: G28881A, G28882A, G28883C
Wales/PHWC-1634FF/2020	3 mismatches: G28881A, G28882A, G28883C
Wales/PHWC-16435B/2020	3 mismatches: G28881A, G28882A, G28883C
Wales/PHWC-1642C7/2020	3 mismatches: G28881A, G28882A, G28883C
Wales/PHWC-163E88/2020	3 mismatches: G28881A, G28882A, G28883C
Wales/PHWC-163A84/2020	3 mismatches: G28881A, G28882A, G28883C
Wales/PHWC-164027/2020	3 mismatches: G28881A, G28882A, G28883C
Wales/PHWC-163C33/2020	3 mismatches: G28881A, G28882A, G28883C
Wales/PHWC-164625/2020	3 mismatches: G28881A, G28882A, G28883C
Wales/PHWC-163BDC/2020	3 mismatches: G28881A, G28882A, G28883C
Wales/PHWC-164722/2020	3 mismatches: G28881A, G28882A, G28883C
Wales/PHWC-163635/2020	3 mismatches: G28881A, G28882A, G28883C
Wales/PHWC-164203/2020	3 mismatches: G28881A, G28882A, G28883C
Wales/PHWC-1636AE/2020	3 mismatches: G28881A, G28882A, G28883C
Wales/PHWC-1644A3/2020	3 mismatches: G28881A, G28882A, G28883C
Wales/PHWC-163FD0/2020	3 mismatches: G28881A, G28882A, G28883C
Wales/PHWC-16369F/2020	3 mismatches: G28881A, G28882A, G28883C
Wales/PHWC-163E2E/2020	3 mismatches: G28881A, G28882A, G28883C
Wales/PHWC-163C8E/2020	3 mismatches: G28881A, G28882A, G28883C
Wales/PHWC-16383F/2020	3 mismatches: G28881A, G28882A, G28883C
Wales/PHWC-16387B/2020	3 mismatches: G28881A, G28882A, G28883C
Wales/PHWC-163D5E/2020	3 mismatches: G28881A, G28882A, G28883C
Wales/PHWC-163C24/2020	3 mismatches: G28881A, G28882A, G28883C
Wales/PHWC-1641D9/2020	3 mismatches: G28881A, G28882A, G28883C
Wales/PHWC-164054/2020	3 mismatches: G28881A, G28882A, G28883C
Wales/PHWC-163996/2020	3 mismatches: G28881A, G28882A, G28883C
Wales/PHWC-163574/2020	3 mismatches: G28881A, G28882A, G28883C
Wales/PHWC-16417F/2020	3 mismatches: G28881A, G28882A, G28883C
Wales/PHWC-164151/2020	3 mismatches: G28881A, G28882A, G28883C
Wales/PHWC-163820/2020	3 mismatches: G28881A, G28882A, G28883C
Wales/PHWC-163583/2020	3 mismatches: G28881A, G28882A, G28883C
Wales/PHWC-163C51/2020	3 mismatches: G28881A, G28882A, G28883C
Wales/PHWC-1639D2/2020	3 mismatches: G28881A, G28882A, G28883C
Wales/PHWC-1645BF/2020	3 mismatches: G28881A, G28882A, G28883C
Wales/PHWC-164388/2020	3 mismatches: G28881A, G28882A, G28883C
Wales/PHWC-16392D/2020	3 mismatches: G28881A, G28882A, G28883C
Wales/PHWC-163617/2020	3 mismatches: G28881A, G28882A, G28883C
Wales/PHWC-163A0C/2020	3 mismatches: G28881A, G28882A, G28883C
Wales/PHWC-163DB8/2020	3 mismatches: G28881A, G28882A, G28883C
Wales/PHWC-163F49/2020	3 mismatches: G28881A, G28882A, G28883C
Wales/PHWC-16434C/2020	3 mismatches: G28881A, G28882A, G28883C
Wales/PHWC-1646E9/2020	3 mismatches: G28881A, G28882A, G28883C
Wales/PHWC-163D6D/2020	3 mismatches: G28881A, G28882A, G28883C
Wales/PHWC-1643B5/2020	3 mismatches: G28881A, G28882A, G28883C
Wales/PHWC-164528/2020	3 mismatches: G28881A, G28882A, G28883C
Wales/PHWC-164081/2020	3 mismatches: G28881A, G28882A, G28883C
Wales/PHWC-1638B7/2020	3 mismatches: G28881A, G28882A, G28883C
Wales/PHWC-163E6A/2020	3 mismatches: G28881A, G28882A, G28883C
Wales/PHWC-16344A/2020	3 mismatches: G28881A, G28882A, G28883C
Wales/PHWC-163F76/2020	3 mismatches: G28881A, G28882A, G28883C
Wales/PHWC-1643C4/2020	3 mismatches: G28881A, G28882A, G28883C
Wales/PHWC-1636DB/2020	3 mismatches: G28881A, G28882A, G28883C
Wales/PHWC-16431F/2020	3 mismatches: G28881A, G28882A, G28883C
Wales/PHWC-16395A/2020	3 mismatches: G28881A, G28882A, G28883C
Wales/PHWC-1642D6/2020	3 mismatches: G28881A, G28882A, G28883C
Wales/PHWC-1635FC/2020	3 mismatches: G28881A, G28882A, G28883C
Wales/PHWC-16384E/2020	3 mismatches: G28881A, G28882A, G28883C
Wales/PHWC-1633A7/2020	3 mismatches: G28881A, G28882A, G28883C
Wales/PHWC-163E4C/2020	3 mismatches: G28881A, G28882A, G28883C
Wales/PHWC-1635DE/2020	3 mismatches: G28881A, G28882A, G28883C
Wales/PHWC-163F85/2020	3 mismatches: G28881A, G28882A, G28883C
Wales/PHWC-16436A/2020	3 mismatches: G28881A, G28882A, G28883C
Wales/PHWC-164616/2020	3 mismatches: G28881A, G28882A, G28883C
Wales/PHWC-163DA9/2020	3 mismatches: G28881A, G28882A, G28883C
Wales/PHWC-164045/2020	3 mismatches: G28881A, G28882A, G28883C
Wales/PHWC-163CCA/2020	3 mismatches: G28881A, G28882A, G28883C
Wales/PHWC-163A39/2020	3 mismatches: G28881A, G28882A, G28883C
Wales/PHWC-163FFE/2020	3 mismatches: G28881A, G28882A, G28883C
Wales/PHWC-1644EF/2020	3 mismatches: G28881A, G28882A, G28883C
Wales/PHWC-163FB2/2020	3 mismatches: G28881A, G28882A, G28883C
Wales/PHWC-16424F/2020	3 mismatches: G28881A, G28882A, G28883C
Wales/PHWC-16442B/2020	3 mismatches: G28881A, G28882A, G28883C
Wales/PHWC-163F58/2020	3 mismatches: G28881A, G28882A, G28883C
Wales/PHWC-163B18/2020	3 mismatches: G28881A, G28882A, G28883C
Wales/PHWC-164133/2020	3 mismatches: G28881A, G28882A, G28883C
Wales/PHWC-163714/2020	3 mismatches: G28881A, G28882A, G28883C
Wales/PHWC-163D30/2020	3 mismatches: G28881A, G28882A, G28883C
Wales/PHWC-1645A0/2020	3 mismatches: G28881A, G28882A, G28883C
Wales/PHWC-164458/2020	3 mismatches: G28881A, G28882A, G28883C
Wales/PHWC-163D8B/2020	3 mismatches: G28881A, G28882A, G28883C
Wales/PHWC-163750/2020	3 mismatches: G28881A, G28882A, G28883C
Wales/PHWC-164643/2020	3 mismatches: G28881A, G28882A, G28883C
Wales/PHWC-163C15/2020	3 mismatches: G28881A, G28882A, G28883C
Wales/PHWC-163FC1/2020	3 mismatches: G28881A, G28882A, G28883C
Wales/PHWC-163D21/2020	3 mismatches: G28881A, G28882A, G28883C
Wales/PHWC-1633C5/2020	3 mismatches: G28881A, G28882A, G28883C
Wales/PHWC-1641E8/2020	3 mismatches: G28881A, G28882A, G28883C
Wales/PHWC-16388A/2020	3 mismatches: G28881A, G28882A, G28883C
Wales/PHWC-164555/2020	3 mismatches: G28881A, G28882A, G28883C
Wales/PHWC-1640AF/2020	3 mismatches: G28881A, G28882A, G28883C
Wales/PHWC-163B09/2020	3 mismatches: G28881A, G28882A, G28883C
Wales/PHWC-163DE5/2020	3 mismatches: G28881A, G28882A, G28883C
Wales/PHWC-163477/2020	3 mismatches: G28881A, G28882A, G28883C
Wales/PHWC-1635A1/2020	3 mismatches: G28881A, G28882A, G28883C
Wales/PHWC-164221/2020	3 mismatches: G28881A, G28882A, G28883C
Wales/PHWC-1636CC/2020	3 mismatches: G28881A, G28882A, G28883C
Wales/PHWC-16443A/2020	3 mismatches: G28881A, G28882A, G28883C
Wales/PHWC-1638A8/2020	3 mismatches: G28881A, G28882A, G28883C
Wales/PHWC-163802/2020	3 mismatches: G28881A, G28882A, G28883C
Wales/PHWC-16377E/2020	3 mismatches: G28881A, G28882A, G28883C
Wales/PHWC-1638F3/2020	3 mismatches: G28881A, G28882A, G28883C
Wales/PHWC-1646DA/2020	3 mismatches: G28881A, G28882A, G28883C
Wales/PHWC-164212/2020	3 mismatches: G28881A, G28882A, G28883C
Wales/PHWC-163538/2020	3 mismatches: G28881A, G28882A, G28883C
Wales/PHWC-163495/2020	3 mismatches: G28881A, G28882A, G28883C
Wales/PHWC-164072/2020	3 mismatches: G28881A, G28882A, G28883C
Wales/PHWC-163FEF/2020	3 mismatches: G28881A, G28882A, G28883C
Wales/PHWC-163AFD/2020	3 mismatches: G28881A, G28882A, G28883C
Wales/PHWC-1646F8/2020	3 mismatches: G28881A, G28882A, G28883C
Wales/PHWC-163F67/2020	3 mismatches: G28881A, G28882A, G28883C
Wales/PHWC-163E97/2020	3 mismatches: G28881A, G28882A, G28883C
Wales/PHWC-1638E4/2020	3 mismatches: G28881A, G28882A, G28883C
Wales/PHWC-163ADF/2020	3 mismatches: G28881A, G28882A, G28883C
Wales/PHWC-164106/2020	3 mismatches: G28881A, G28882A, G28883C
Wales/PHWC-16429A/2020	3 mismatches: G28881A, G28882A, G28883C
Wales/PHWC-1637D8/2020	3 mismatches: G28881A, G28882A, G28883C
Wales/PHWC-16394B/2020	3 mismatches: G28881A, G28882A, G28883C
Wales/PHWC-163987/2020	3 mismatches: G28881A, G28882A, G28883C
Wales/PHWC-163CE8/2020	3 mismatches: G28881A, G28882A, G28883C
Wales/PHWC-163A48/2020	3 mismatches: G28881A, G28882A, G28883C
Wales/PHWC-163EA6/2020	3 mismatches: G28881A, G28882A, G28883C
Wales/PHWC-163459/2020	3 mismatches: G28881A, G28882A, G28883C
Wales/PHWC-1643A6/2020	3 mismatches: G28881A, G28882A, G28883C
Wales/PHWC-163AA2/2020	3 mismatches: G28881A, G28882A, G28883C
Wales/PHWC-163680/2020	3 mismatches: G28881A, G28882A, G28883C
Wales/PHWC-163899/2020	3 mismatches: G28881A, G28882A, G28883C
Wales/PHWC-163705/2020	3 mismatches: G28881A, G28882A, G28883C
Wales/PHWC-16468F/2020	3 mismatches: G28881A, G28882A, G28883C
Wales/PHWC-1642E5/2020	3 mismatches: G28881A, G28882A, G28883C
Wales/PHWC-164300/2020	3 mismatches: G28881A, G28882A, G28883C
Wales/PHWC-163D03/2020	3 mismatches: G28881A, G28882A, G28883C
Wales/PHWC-164652/2020	3 mismatches: G28881A, G28882A, G28883C
Wales/PHWC-163B63/2020	3 mismatches: G28881A, G28882A, G28883C
Wales/PHWC-1635CF/2020	3 mismatches: G28881A, G28882A, G28883C
Wales/PHWC-16390F/2020	3 mismatches: G28881A, G28882A, G28883C
Wales/PHWC-16419D/2020	3 mismatches: G28881A, G28882A, G28883C
Wales/PHWC-16337A/2020	3 mismatches: G28881A, G28882A, G28883C
Wales/PHWC-1633E3/2020	3 mismatches: G28881A, G28882A, G28883C
Wales/PHWC-1644FE/2020	3 mismatches: G28881A, G28882A, G28883C
Wales/PHWC-163B81/2020	3 mismatches: G28881A, G28882A, G28883C
Wales/PHWC-164607/2020	3 mismatches: G28881A, G28882A, G28883C
Wales/PHWC-160D8E/2020	3 mismatches: G28881A, G28882A, G28883C
Wales/PHWC-1604B6/2020	3 mismatches: G28881A, G28882A, G28883C
Wales/PHWC-15FCB2/2020	3 mismatches: G28881A, G28882A, G28883C
Wales/PHWC-160BB1/2020	3 mismatches: G28881A, G28882A, G28883C
Wales/PHWC-15FCEF/2020	3 mismatches: G28881A, G28882A, G28883C
Wales/PHWC-160CDC/2020	3 mismatches: G28881A, G28882A, G28883C
Wales/PHWC-15FCD0/2020	3 mismatches: G28881A, G28882A, G28883C
Wales/PHWC-160CCD/2020	3 mismatches: G28881A, G28882A, G28883C
Wales/PHWC-1602F8/2020	3 mismatches: G28881A, G28882A, G28883C
Wales/PHWC-160A0F/2020	3 mismatches: G28881A, G28882A, G28883C
Wales/PHWC-160B1B/2020	3 mismatches: G28881A, G28882A, G28883C
Wales/PHWC-160067/2020	3 mismatches: G28881A, G28882A, G28883C
Wales/PHWC-15FF7D/2020	3 mismatches: G28881A, G28882A, G28883C
Wales/PHWC-160B48/2020	3 mismatches: G28881A, G28882A, G28883C
Wales/PHWC-1606CF/2020	3 mismatches: G28881A, G28882A, G28883C
Wales/PHWC-160683/2020	3 mismatches: G28881A, G28882A, G28883C
Wales/PHWC-15FFE6/2020	3 mismatches: G28881A, G28882A, G28883C
Wales/PHWC-16079F/2020	3 mismatches: G28881A, G28882A, G28883C
Wales/PHWC-16002B/2020	3 mismatches: G28881A, G28882A, G28883C
Wales/PHWC-160771/2020	3 mismatches: G28881A, G28882A, G28883C
Wales/PHWC-160656/2020	3 mismatches: G28881A, G28882A, G28883C
Wales/PHWC-160735/2020	3 mismatches: G28881A, G28882A, G28883C
Wales/PHWC-1600D0/2020	3 mismatches: G28881A, G28882A, G28883C
Wales/PHWC-15FDEC/2020	3 mismatches: G28881A, G28882A, G28883C
Wales/PHWC-15FF5F/2020	3 mismatches: G28881A, G28882A, G28883C
Wales/PHWC-1600B2/2020	3 mismatches: G28881A, G28882A, G28883C
Wales/PHWC-160B39/2020	3 mismatches: G28881A, G28882A, G28883C
Wales/PHWC-160C81/2020	3 mismatches: G28881A, G28882A, G28883C
Wales/PHWC-160629/2020	3 mismatches: G28881A, G28882A, G28883C
Wales/PHWC-160920/2020	3 mismatches: G28881A, G28882A, G28883C
Wales/PHWC-160498/2020	3 mismatches: G28881A, G28882A, G28883C
Wales/PHWC-1602CB/2020	3 mismatches: G28881A, G28882A, G28883C
Wales/PHWC-16039B/2020	3 mismatches: G28881A, G28882A, G28883C
Wales/PHWC-160B2A/2020	3 mismatches: G28881A, G28882A, G28883C
Wales/PHWC-1604D4/2020	3 mismatches: G28881A, G28882A, G28883C
Wales/PHWC-160E21/2020	3 mismatches: G28881A, G28882A, G28883C
Wales/PHWC-15FD73/2020	3 mismatches: G28881A, G28882A, G28883C
Wales/PHWC-160DD9/2020	3 mismatches: G28881A, G28882A, G28883C
Wales/PHWC-160A69/2020	3 mismatches: G28881A, G28882A, G28883C
Wales/PHWC-16003A/2020	3 mismatches: G28881A, G28882A, G28883C
Wales/PHWC-1604F2/2020	3 mismatches: G28881A, G28882A, G28883C
Wales/PHWC-160F6A/2020	3 mismatches: G28881A, G28882A, G28883C
Wales/PHWC-1606ED/2020	3 mismatches: G28881A, G28882A, G28883C
Wales/PHWC-160832/2020	3 mismatches: G28881A, G28882A, G28883C
Wales/PHWC-1600FE/2020	3 mismatches: G28881A, G28882A, G28883C
Wales/PHWC-1606B0/2020	3 mismatches: G28881A, G28882A, G28883C
Wales/PHWC-160823/2020	3 mismatches: G28881A, G28882A, G28883C
Wales/PHWC-1603D7/2020	3 mismatches: G28881A, G28882A, G28883C
Wales/PHWC-160814/2020	3 mismatches: G28881A, G28882A, G28883C
Wales/PHWC-160EA9/2020	3 mismatches: G28881A, G28882A, G28883C
Wales/PHWC-160CFA/2020	3 mismatches: G28881A, G28882A, G28883C
Wales/PHWC-1609A8/2020	3 mismatches: G28881A, G28882A, G28883C
Wales/PHWC-160234/2020	3 mismatches: G28881A, G28882A, G28883C
Wales/PHWC-1603C8/2020	3 mismatches: G28881A, G28882A, G28883C
Wales/PHWC-160841/2020	3 mismatches: G28881A, G28882A, G28883C
Wales/PHWC-160DE8/2020	3 mismatches: G28881A, G28882A, G28883C
Wales/PHWC-1608D8/2020	3 mismatches: G28881A, G28882A, G28883C
Wales/PHWC-1606DE/2020	3 mismatches: G28881A, G28882A, G28883C
Wales/PHWC-160252/2020	3 mismatches: G28881A, G28882A, G28883C
Wales/PHWC-160085/2020	3 mismatches: G28881A, G28882A, G28883C
Wales/PHWC-160094/2020	3 mismatches: G28881A, G28882A, G28883C
Wales/PHWC-160D06/2020	3 mismatches: G28881A, G28882A, G28883C
Wales/PHWC-160559/2020	3 mismatches: G28881A, G28882A, G28883C
Wales/PHWC-160780/2020	3 mismatches: G28881A, G28882A, G28883C
Wales/PHWC-16046B/2020	3 mismatches: G28881A, G28882A, G28883C
Wales/PHWC-1604C5/2020	3 mismatches: G28881A, G28882A, G28883C
Wales/PHWC-160F2E/2020	3 mismatches: G28881A, G28882A, G28883C
Wales/PHWC-15FD28/2020	3 mismatches: G28881A, G28882A, G28883C
Wales/PHWC-15FEBC/2020	3 mismatches: G28881A, G28882A, G28883C
Wales/PHWC-160C90/2020	3 mismatches: G28881A, G28882A, G28883C
Wales/PHWC-1607F9/2020	3 mismatches: G28881A, G28882A, G28883C
Wales/PHWC-15FEF8/2020	3 mismatches: G28881A, G28882A, G28883C
Wales/PHWC-160304/2020	3 mismatches: G28881A, G28882A, G28883C
Wales/PHWC-160243/2020	3 mismatches: G28881A, G28882A, G28883C
Wales/PHWC-1601EC/2020	3 mismatches: G28881A, G28882A, G28883C
Wales/PHWC-15FE9E/2020	3 mismatches: G28881A, G28882A, G28883C
Wales/PHWC-160BC0/2020	3 mismatches: G28881A, G28882A, G28883C
Wales/PHWC-16045C/2020	3 mismatches: G28881A, G28882A, G28883C
Wales/PHWC-15FCFE/2020	3 mismatches: G28881A, G28882A, G28883C
Wales/PHWC-1605C2/2020	3 mismatches: G28881A, G28882A, G28883C
Wales/PHWC-16093F/2020	3 mismatches: G28881A, G28882A, G28883C
Wales/PHWC-160F00/2020	3 mismatches: G28881A, G28882A, G28883C
Wales/PHWC-160726/2020	3 mismatches: G28881A, G28882A, G28883C
Wales/PHWC-160C27/2020	3 mismatches: G28881A, G28882A, G28883C
Wales/PHWC-160E5E/2020	3 mismatches: G28881A, G28882A, G28883C
Wales/PHWC-160D42/2020	3 mismatches: G28881A, G28882A, G28883C
Wales/PHWC-1608AB/2020	3 mismatches: G28881A, G28882A, G28883C
Wales/PHWC-160AB4/2020	3 mismatches: G28881A, G28882A, G28883C
Wales/PHWC-15FF31/2020	3 mismatches: G28881A, G28882A, G28883C
Wales/PHWC-160AF0/2020	3 mismatches: G28881A, G28882A, G28883C
Wales/PHWC-160C36/2020	3 mismatches: G28881A, G28882A, G28883C
Wales/PHWC-16000D/2020	3 mismatches: G28881A, G28882A, G28883C
Wales/PHWC-160CEB/2020	3 mismatches: G28881A, G28882A, G28883C
Wales/PHWC-160CBE/2020	3 mismatches: G28881A, G28882A, G28883C
Wales/PHWC-160C18/2020	3 mismatches: G28881A, G28882A, G28883C
Wales/PHWC-1602BC/2020	3 mismatches: G28881A, G28882A, G28883C
Wales/PHWC-1604A7/2020	3 mismatches: G28881A, G28882A, G28883C
Wales/PHWC-15FE07/2020	3 mismatches: G28881A, G28882A, G28883C
Wales/PHWC-1604E3/2020	3 mismatches: G28881A, G28882A, G28883C
Wales/PHWC-16038C/2020	3 mismatches: G28881A, G28882A, G28883C
Wales/PHWC-160E9A/2020	3 mismatches: G28881A, G28882A, G28883C
Wales/PHWC-160A1E/2020	3 mismatches: G28881A, G28882A, G28883C
Wales/PHWC-15FF6E/2020	3 mismatches: G28881A, G28882A, G28883C
Wales/PHWC-160AD2/2020	3 mismatches: G28881A, G28882A, G28883C
Wales/PHWC-160E8B/2020	3 mismatches: G28881A, G28882A, G28883C
Wales/PHWC-1601BF/2020	3 mismatches: G28881A, G28882A, G28883C
Wales/PHWC-160119/2020	3 mismatches: G28881A, G28882A, G28883C
Wales/PHWC-160BFD/2020	3 mismatches: G28881A, G28882A, G28883C
Wales/PHWC-16098A/2020	3 mismatches: G28881A, G28882A, G28883C
Wales/PHWC-1607EA/2020	3 mismatches: G28881A, G28882A, G28883C
Wales/PHWC-1608F6/2020	3 mismatches: G28881A, G28882A, G28883C
Wales/PHWC-160717/2020	3 mismatches: G28881A, G28882A, G28883C
Wales/PHWC-1600A3/2020	3 mismatches: G28881A, G28882A, G28883C
Wales/PHWC-1603B9/2020	3 mismatches: G28881A, G28882A, G28883C
Wales/PHWC-160049/2020	3 mismatches: G28881A, G28882A, G28883C
Wales/PHWC-160D9D/2020	3 mismatches: G28881A, G28882A, G28883C
Wales/PHWC-16010A/2020	3 mismatches: G28881A, G28882A, G28883C
Wales/PHWC-160E30/2020	3 mismatches: G28881A, G28882A, G28883C
Wales/PHWC-15FD91/2020	3 mismatches: G28881A, G28882A, G28883C
Wales/PHWC-160182/2020	3 mismatches: G28881A, G28882A, G28883C
Wales/PHWC-1606A1/2020	3 mismatches: G28881A, G28882A, G28883C
Wales/PHWC-16054A/2020	3 mismatches: G28881A, G28882A, G28883C
Wales/PHWC-15FFD7/2020	3 mismatches: G28881A, G28882A, G28883C
Wales/PHWC-1602DA/2020	3 mismatches: G28881A, G28882A, G28883C
Wales/PHWC-15FFB9/2020	3 mismatches: G28881A, G28882A, G28883C
Wales/PHWC-16086F/2020	3 mismatches: G28881A, G28882A, G28883C
Wales/PHWC-160B93/2020	3 mismatches: G28881A, G28882A, G28883C
Wales/PHWC-160058/2020	3 mismatches: G28881A, G28882A, G28883C
Wales/PHWC-15DF8E/2020	3 mismatches: G28881A, G28882A, G28883C
Wales/PHWC-15E3DC/2020	3 mismatches: G28881A, G28882A, G28883C
Wales/PHWC-15E275/2020	3 mismatches: G28881A, G28882A, G28883C
Wales/PHWC-15E925/2020	3 mismatches: G28881A, G28882A, G28883C
Wales/PHWC-15D9BD/2020	3 mismatches: G28881A, G28882A, G28883C
Wales/PHWC-15E828/2020	3 mismatches: G28881A, G28882A, G28883C
Wales/PHWC-15E767/2020	3 mismatches: G28881A, G28882A, G28883C
Wales/PHWC-15E05D/2020	3 mismatches: G28881A, G28882A, G28883C
Wales/PHWC-15E345/2020	3 mismatches: G28881A, G28882A, G28883C
Wales/PHWC-15E327/2020	3 mismatches: G28881A, G28882A, G28883C
Wales/PHWC-15DA32/2020	3 mismatches: G28881A, G28882A, G28883C
Wales/PHWC-15E3AF/2020	3 mismatches: G28881A, G28882A, G28883C
Wales/PHWC-15E3EB/2020	3 mismatches: G28881A, G28882A, G28883C
Wales/PHWC-15DD1B/2020	3 mismatches: G28881A, G28882A, G28883C
Wales/PHWC-15DA23/2020	3 mismatches: G28881A, G28882A, G28883C
Wales/PHWC-15E56D/2020	3 mismatches: G28881A, G28882A, G28883C
Wales/PHWC-15DC2D/2020	3 mismatches: G28881A, G28882A, G28883C
Wales/PHWC-15E697/2020	3 mismatches: G28881A, G28882A, G28883C
Wales/PHWC-15E318/2020	3 mismatches: G28881A, G28882A, G28883C
Wales/PHWC-15D883/2020	3 mismatches: G28881A, G28882A, G28883C
Wales/PHWC-15E846/2020	3 mismatches: G28881A, G28882A, G28883C
Wales/PHWC-15E2C0/2020	3 mismatches: G28881A, G28882A, G28883C
Wales/PHWC-15E284/2020	3 mismatches: G28881A, G28882A, G28883C
Wales/PHWC-15D838/2020	3 mismatches: G28881A, G28882A, G28883C
Wales/PHWC-15DBE4/2020	3 mismatches: G28881A, G28882A, G28883C
Wales/PHWC-15D847/2020	3 mismatches: G28881A, G28882A, G28883C
Wales/PHWC-15D935/2020	3 mismatches: G28881A, G28882A, G28883C
Wales/PHWC-15D8CF/2020	3 mismatches: G28881A, G28882A, G28883C
Wales/PHWC-15DBA8/2020	3 mismatches: G28881A, G28882A, G28883C
Wales/PHWC-15DC78/2020	3 mismatches: G28881A, G28882A, G28883C
Wales/PHWC-15DAF6/2020	3 mismatches: G28881A, G28882A, G28883C
Wales/PHWC-15DD93/2020	3 mismatches: G28881A, G28882A, G28883C
Wales/PHWC-15E873/2020	3 mismatches: G28881A, G28882A, G28883C
Wales/PHWC-15DC87/2020	3 mismatches: G28881A, G28882A, G28883C
Wales/PHWC-15DD48/2020	3 mismatches: G28881A, G28882A, G28883C
Wales/PHWC-15D9EA/2020	3 mismatches: G28881A, G28882A, G28883C
Wales/PHWC-15DA41/2020	3 mismatches: G28881A, G28882A, G28883C
Wales/PHWC-15DE72/2020	3 mismatches: G28881A, G28882A, G28883C
Wales/PHWC-15E80A/2020	3 mismatches: G28881A, G28882A, G28883C
Wales/PHWC-15DF33/2020	3 mismatches: G28881A, G28882A, G28883C
Wales/PHWC-15DD2A/2020	3 mismatches: G28881A, G28882A, G28883C
Wales/PHWC-15DB11/2020	3 mismatches: G28881A, G28882A, G28883C
Wales/PHWC-15E6B5/2020	3 mismatches: G28881A, G28882A, G28883C
Wales/PHWC-15DE27/2020	3 mismatches: G28881A, G28882A, G28883C
Wales/PHWC-15DC3C/2020	3 mismatches: G28881A, G28882A, G28883C
Wales/PHWC-15E04E/2020	3 mismatches: G28881A, G28882A, G28883C
Wales/PHWC-15E749/2020	3 mismatches: G28881A, G28882A, G28883C
Wales/PHWC-15D9CC/2020	3 mismatches: G28881A, G28882A, G28883C
Wales/PHWC-15E0B7/2020	3 mismatches: G28881A, G28882A, G28883C
Wales/PHWC-15E099/2020	3 mismatches: G28881A, G28882A, G28883C
Wales/PHWC-15DEDC/2020	3 mismatches: G28881A, G28882A, G28883C
Wales/PHWC-15D759/2020	3 mismatches: G28881A, G28882A, G28883C
Wales/PHWC-15E187/2020	3 mismatches: G28881A, G28882A, G28883C
Wales/PHWC-15D8FC/2020	3 mismatches: G28881A, G28882A, G28883C
Wales/PHWC-15DEEB/2020	3 mismatches: G28881A, G28882A, G28883C
Wales/PHWC-15E4BB/2020	3 mismatches: G28881A, G28882A, G28883C
Wales/PHWC-15E06C/2020	3 mismatches: G28881A, G28882A, G28883C
Wales/PHWC-15D65C/2020	3 mismatches: G28881A, G28882A, G28883C
Wales/PHWC-15DE90/2020	3 mismatches: G28881A, G28882A, G28883C
Wales/PHWC-15D689/2020	3 mismatches: G28881A, G28882A, G28883C
Wales/PHWC-15E372/2020	3 mismatches: G28881A, G28882A, G28883C
Wales/PHWC-15D328/2020	3 mismatches: G28881A, G28882A, G28883C
Wales/PHWC-15CE55/2020	3 mismatches: G28881A, G28882A, G28883C
Wales/PHWC-15D14C/2020	3 mismatches: G28881A, G28882A, G28883C
Wales/PHWC-15CFAD/2020	3 mismatches: G28881A, G28882A, G28883C
Wales/PHWC-15D2C1/2020	3 mismatches: G28881A, G28882A, G28883C
Wales/PHWC-15C2B3/2020	3 mismatches: G28881A, G28882A, G28883C
Wales/PHWC-15D003/2020	3 mismatches: G28881A, G28882A, G28883C
Wales/PHWC-15C471/2020	3 mismatches: G28881A, G28882A, G28883C
Wales/PHWC-15D470/2020	3 mismatches: G28881A, G28882A, G28883C
Wales/PHWC-15C1B6/2020	3 mismatches: G28881A, G28882A, G28883C
Wales/PHWC-15D2FE/2020	3 mismatches: G28881A, G28882A, G28883C
Wales/PHWC-15CBE5/2020	3 mismatches: G28881A, G28882A, G28883C
Wales/PHWC-15C602/2020	3 mismatches: G28881A, G28882A, G28883C
Wales/PHWC-15CF07/2020	3 mismatches: G28881A, G28882A, G28883C
Wales/PHWC-15C268/2020	3 mismatches: G28881A, G28882A, G28883C
Wales/PHWC-15C505/2020	3 mismatches: G28881A, G28882A, G28883C
Wales/PHWC-15C71E/2020	3 mismatches: G28881A, G28882A, G28883C
Wales/PHWC-15D1A6/2020	3 mismatches: G28881A, G28882A, G28883C
Wales/PHWC-15C9BE/2020	3 mismatches: G28881A, G28882A, G28883C
Wales/PHWC-15D0C7/2020	3 mismatches: G28881A, G28882A, G28883C
Wales/PHWC-15CC88/2020	3 mismatches: G28881A, G28882A, G28883C
Wales/PHWC-15C1A7/2020	3 mismatches: G28881A, G28882A, G28883C
Wales/PHWC-15D249/2020	3 mismatches: G28881A, G28882A, G28883C
Wales/PHWC-15CA51/2020	3 mismatches: G28881A, G28882A, G28883C
Wales/PHWC-15C514/2020	3 mismatches: G28881A, G28882A, G28883C
Wales/PHWC-15C101/2020	3 mismatches: G28881A, G28882A, G28883C
Wales/PHWC-15C954/2020	3 mismatches: G28881A, G28882A, G28883C
Wales/PHWC-15D21C/2020	3 mismatches: G28881A, G28882A, G28883C
Wales/PHWC-15C189/2020	3 mismatches: G28881A, G28882A, G28883C
Wales/PHWC-15CBC7/2020	3 mismatches: G28881A, G28882A, G28883C
Wales/PHWC-15CDFE/2020	3 mismatches: G28881A, G28882A, G28883C
Wales/PHWC-15C462/2020	3 mismatches: G28881A, G28882A, G28883C
Wales/PHWC-15C20E/2020	3 mismatches: G28881A, G28882A, G28883C
Wales/PHWC-15CCB5/2020	3 mismatches: G28881A, G28882A, G28883C
Wales/PHWC-15CC79/2020	3 mismatches: G28881A, G28882A, G28883C
Wales/PHWC-15D294/2020	3 mismatches: G28881A, G28882A, G28883C
Wales/PHWC-15C1C5/2020	3 mismatches: G28881A, G28882A, G28883C
Wales/PHWC-15D416/2020	3 mismatches: G28881A, G28882A, G28883C
Wales/PHWC-15C2C2/2020	3 mismatches: G28881A, G28882A, G28883C
Wales/PHWC-15C550/2020	3 mismatches: G28881A, G28882A, G28883C
Wales/PHWC-15C68A/2020	3 mismatches: G28881A, G28882A, G28883C
Wales/PHWC-15D12E/2020	3 mismatches: G28881A, G28882A, G28883C
Wales/PHWC-15C1F2/2020	3 mismatches: G28881A, G28882A, G28883C
Wales/PHWC-15C787/2020	3 mismatches: G28881A, G28882A, G28883C
Wales/PHWC-15D11F/2020	3 mismatches: G28881A, G28882A, G28883C
Wales/PHWC-15CD67/2020	3 mismatches: G28881A, G28882A, G28883C
Wales/PHWC-15C286/2020	3 mismatches: G28881A, G28882A, G28883C
Wales/PHWC-15C12F/2020	3 mismatches: G28881A, G28882A, G28883C
Wales/PHWC-15CDA3/2020	3 mismatches: G28881A, G28882A, G28883C
Wales/PHWC-15C3ED/2020	3 mismatches: G28881A, G28882A, G28883C
Wales/PHWC-15C82A/2020	3 mismatches: G28881A, G28882A, G28883C
Wales/PHWC-15C73C/2020	3 mismatches: G28881A, G28882A, G28883C
Wales/PHWC-15CCD3/2020	3 mismatches: G28881A, G28882A, G28883C
Wales/PHWC-15D188/2020	3 mismatches: G28881A, G28882A, G28883C
Wales/PHWC-15D22B/2020	3 mismatches: G28881A, G28882A, G28883C
Wales/PHWC-15C365/2020	3 mismatches: G28881A, G28882A, G28883C
Wales/PHWC-15C80C/2020	3 mismatches: G28881A, G28882A, G28883C
Wales/PHWC-15D3DD/2020	3 mismatches: G28881A, G28882A, G28883C
Wales/PHWC-15CD94/2020	3 mismatches: G28881A, G28882A, G28883C
Wales/PHWC-15CE37/2020	3 mismatches: G28881A, G28882A, G28883C
Wales/PHWC-15D030/2020	3 mismatches: G28881A, G28882A, G28883C
Wales/PHWC-15D179/2020	3 mismatches: G28881A, G28882A, G28883C
Wales/PHWC-15C532/2020	3 mismatches: G28881A, G28882A, G28883C
Wales/PHWC-15CCC4/2020	3 mismatches: G28881A, G28882A, G28883C
Wales/PHWC-15C417/2020	3 mismatches: G28881A, G28882A, G28883C
Wales/PHWC-15D49E/2020	3 mismatches: G28881A, G28882A, G28883C
Wales/PHWC-15D434/2020	3 mismatches: G28881A, G28882A, G28883C
Wales/PHWC-15D504/2020	3 mismatches: G28881A, G28882A, G28883C
Wales/PHWC-15CEA0/2020	3 mismatches: G28881A, G28882A, G28883C
Wales/PHWC-15C347/2020	3 mismatches: G28881A, G28882A, G28883C
Wales/PHWC-15C72D/2020	3 mismatches: G28881A, G28882A, G28883C
Wales/PHWC-15D04F/2020	3 mismatches: G28881A, G28882A, G28883C
Wales/PHWC-15CE64/2020	3 mismatches: G28881A, G28882A, G28883C
Wales/PHWC-15C374/2020	3 mismatches: G28881A, G28882A, G28883C
Wales/PHWC-15D2A3/2020	3 mismatches: G28881A, G28882A, G28883C
Wales/PHWC-15C8DF/2020	3 mismatches: G28881A, G28882A, G28883C
Wales/PHWC-15C4DB/2020	3 mismatches: G28881A, G28882A, G28883C
Wales/PHWC-15CF70/2020	3 mismatches: G28881A, G28882A, G28883C
Wales/PHWC-15D0A9/2020	3 mismatches: G28881A, G28882A, G28883C
Wales/PHWC-15D2B2/2020	3 mismatches: G28881A, G28882A, G28883C
Wales/PHWC-15CB5E/2020	3 mismatches: G28881A, G28882A, G28883C
Wales/PHWC-15D23A/2020	3 mismatches: G28881A, G28882A, G28883C
Wales/PHWC-15CECE/2020	3 mismatches: G28881A, G28882A, G28883C
Wales/PHWC-15D09A/2020	3 mismatches: G28881A, G28882A, G28883C
Wales/PHWC-15D4AD/2020	3 mismatches: G28881A, G28882A, G28883C
Wales/PHWC-15C990/2020	3 mismatches: G28881A, G28882A, G28883C
Wales/PHWC-15C277/2020	3 mismatches: G28881A, G28882A, G28883C
Wales/PHWC-15CBA9/2020	3 mismatches: G28881A, G28882A, G28883C
Wales/PHWC-15C7F0/2020	3 mismatches: G28881A, G28882A, G28883C
Wales/PHWC-15D531/2020	3 mismatches: G28881A, G28882A, G28883C
Wales/PHWC-15C17A/2020	3 mismatches: G28881A, G28882A, G28883C
Wales/PHWC-15C23B/2020	3 mismatches: G28881A, G28882A, G28883C
Wales/PHWC-15CB6D/2020	3 mismatches: G28881A, G28882A, G28883C
Wales/PHWC-15CF43/2020	3 mismatches: G28881A, G28882A, G28883C
Wales/PHWC-15D337/2020	3 mismatches: G28881A, G28882A, G28883C
Wales/PHWC-15D4CB/2020	3 mismatches: G28881A, G28882A, G28883C
Wales/PHWC-15CD49/2020	3 mismatches: G28881A, G28882A, G28883C
Wales/PHWC-15C2D1/2020	3 mismatches: G28881A, G28882A, G28883C
Wales/PHWC-15CD58/2020	3 mismatches: G28881A, G28882A, G28883C
Wales/PHWC-15CF34/2020	3 mismatches: G28881A, G28882A, G28883C
Wales/PHWC-15CC6A/2020	3 mismatches: G28881A, G28882A, G28883C
Wales/PHWC-15D20D/2020	3 mismatches: G28881A, G28882A, G28883C
Wales/PHWC-15D513/2020	3 mismatches: G28881A, G28882A, G28883C
Wales/PHWC-15D346/2020	3 mismatches: G28881A, G28882A, G28883C
Wales/PHWC-15C0C8/2020	3 mismatches: G28881A, G28882A, G28883C
Wales/PHWC-15CEFB/2020	3 mismatches: G28881A, G28882A, G28883C
Wales/PHWC-15C541/2020	3 mismatches: G28881A, G28882A, G28883C
Wales/PHWC-15C31A/2020	3 mismatches: G28881A, G28882A, G28883C
Wales/PHWC-15D4DA/2020	3 mismatches: G28881A, G28882A, G28883C
Wales/PHWC-15C338/2020	3 mismatches: G28881A, G28882A, G28883C
Wales/PHWC-15CE0A/2020	3 mismatches: G28881A, G28882A, G28883C
Wales/PHWC-15D48F/2020	3 mismatches: G28881A, G28882A, G28883C
Wales/PHWC-15C981/2020	3 mismatches: G28881A, G28882A, G28883C
Wales/PHWC-15C30B/2020	3 mismatches: G28881A, G28882A, G28883C
Wales/PHWC-15CB4F/2020	3 mismatches: G28881A, G28882A, G28883C
Wales/PHWC-15C4F9/2020	3 mismatches: G28881A, G28882A, G28883C
Wales/PHWC-15CC5B/2020	3 mismatches: G28881A, G28882A, G28883C
Wales/PHWC-15C2A4/2020	3 mismatches: G28881A, G28882A, G28883C
Wales/PHWC-15CEDD/2020	3 mismatches: G28881A, G28882A, G28883C
Wales/PHWC-15C7A5/2020	3 mismatches: G28881A, G28882A, G28883C
Wales/PHWC-15CF8F/2020	3 mismatches: G28881A, G28882A, G28883C
Wales/PHWC-15D285/2020	3 mismatches: G28881A, G28882A, G28883C
Wales/PHWC-15C3FC/2020	3 mismatches: G28881A, G28882A, G28883C
Wales/PHWC-15C09B/2020	3 mismatches: G28881A, G28882A, G28883C
Wales/PHWC-15CCF1/2020	3 mismatches: G28881A, G28882A, G28883C
Wales/PHWC-15C8FD/2020	3 mismatches: G28881A, G28882A, G28883C
Wales/PHWC-15C927/2020	3 mismatches: G28881A, G28882A, G28883C
Wales/PHWC-15C7E1/2020	3 mismatches: G28881A, G28882A, G28883C
Wales/PHWC-15C74B/2020	3 mismatches: G28881A, G28882A, G28883C
Wales/PHWC-15CE73/2020	3 mismatches: G28881A, G28882A, G28883C
Wales/PHWC-15CFE9/2020	3 mismatches: G28881A, G28882A, G28883C
Wales/PHWC-15D443/2020	3 mismatches: G28881A, G28882A, G28883C
Wales/PHWC-15CA33/2020	3 mismatches: G28881A, G28882A, G28883C
Wales/PHWC-15C295/2020	3 mismatches: G28881A, G28882A, G28883C
Wales/PHWC-15C57E/2020	3 mismatches: G28881A, G28882A, G28883C
Wales/PHWC-15CDEF/2020	3 mismatches: G28881A, G28882A, G28883C
Wales/PHWC-15C58D/2020	3 mismatches: G28881A, G28882A, G28883C
Wales/PHWC-15C0AA/2020	3 mismatches: G28881A, G28882A, G28883C
Wales/PHWC-15D012/2020	3 mismatches: G28881A, G28882A, G28883C
Wales/PHWC-15C620/2020	3 mismatches: G28881A, G28882A, G28883C
Wales/PHWC-15D391/2020	3 mismatches: G28881A, G28882A, G28883C
Wales/PHWC-15D461/2020	3 mismatches: G28881A, G28882A, G28883C
Wales/PHWC-15C198/2020	3 mismatches: G28881A, G28882A, G28883C
Wales/PHWC-15CB21/2020	3 mismatches: G28881A, G28882A, G28883C
Wales/PHWC-15C0E6/2020	3 mismatches: G28881A, G28882A, G28883C
Wales/PHWC-15C5F6/2020	3 mismatches: G28881A, G28882A, G28883C
Wales/PHWC-2C235/2020	3 mismatches: G28881A, G28882A, G28883C
Wales/PHWC-32B04/2020	3 mismatches: G28881A, G28882A, G28883C
Wales/PHWC-363BD/2020	3 mismatches: G28881A, G28882A, G28883C
Wales/PHWC-36380/2020	3 mismatches: G28881A, G28882A, G28883C
Wales/PHWC-369AC/2020	3 mismatches: G28881A, G28882A, G28883C
Wales/PHWC-365D5/2020	3 mismatches: G28881A, G28882A, G28883C
Wales/PHWC-29F04/2020	3 mismatches: G28881A, G28882A, G28883C
Wales/PHWC-36238/2020	3 mismatches: G28881A, G28882A, G28883C
Wales/PHWC-3654E/2020	3 mismatches: G28881A, G28882A, G28883C
Wales/PHWC-29B3D/2020	3 mismatches: G28881A, G28882A, G28883C
Wales/PHWC-36432/2020	3 mismatches: G28881A, G28882A, G28883C
Wales/PHWC-2BFC6/2020	3 mismatches: G28881A, G28882A, G28883C
Wales/PHWC-32700/2020	3 mismatches: G28881A, G28882A, G28883C
Wales/PHWC-32797/2020	3 mismatches: G28881A, G28882A, G28883C
Wales/PHWC-2C11A/2020	3 mismatches: G28881A, G28882A, G28883C
Wales/PHWC-36B5B/2020	3 mismatches: G28881A, G28882A, G28883C
Wales/PHWC-3671B/2020	3 mismatches: G28881A, G28882A, G28883C
Wales/PHWC-36BB5/2020	3 mismatches: G28881A, G28882A, G28883C
Wales/PHWC-36B79/2020	3 mismatches: G28881A, G28882A, G28883C
Wales/PHWC-2C314/2020	3 mismatches: G28881A, G28882A, G28883C
Wales/PHWC-368EB/2020	3 mismatches: G28881A, G28882A, G28883C
Wales/PHWC-365A8/2020	3 mismatches: G28881A, G28882A, G28883C
Wales/PHWC-362FC/2020	3 mismatches: G28881A, G28882A, G28883C
Wales/PHWC-328EF/2020	3 mismatches: G28881A, G28882A, G28883C
Wales/PHWC-2C0D1/2020	3 mismatches: G28881A, G28882A, G28883C
Wales/PHWC-3620B/2020	3 mismatches: G28881A, G28882A, G28883C
Wales/PHWC-29D19/2020	3 mismatches: G28881A, G28882A, G28883C
Wales/PHWC-362B0/2020	3 mismatches: G28881A, G28882A, G28883C
Wales/PHWC-3662D/2020	3 mismatches: G28881A, G28882A, G28883C
Wales/PHWC-362ED/2020	3 mismatches: G28881A, G28882A, G28883C
Wales/PHWC-36A7C/2020	3 mismatches: G28881A, G28882A, G28883C
Wales/PHWC-3274C/2020	3 mismatches: G28881A, G28882A, G28883C
Wales/PHWC-36809/2020	3 mismatches: G28881A, G28882A, G28883C
Wales/PHWC-36872/2020	3 mismatches: G28881A, G28882A, G28883C
Wales/PHWC-3653F/2020	3 mismatches: G28881A, G28882A, G28883C
Wales/PHWC-36292/2020	3 mismatches: G28881A, G28882A, G28883C
Wales/PHWC-364D8/2020	3 mismatches: G28881A, G28882A, G28883C
Wales/PHWC-329A0/2020	3 mismatches: G28881A, G28882A, G28883C
Wales/PHWC-36B6A/2020	3 mismatches: G28881A, G28882A, G28883C
Wales/PHWC-326F4/2020	3 mismatches: G28881A, G28882A, G28883C
Wales/PHWC-2C253/2020	3 mismatches: G28881A, G28882A, G28883C
Wales/PHWC-3661E/2020	3 mismatches: G28881A, G28882A, G28883C
Wales/PHWC-36CC1/2020	3 mismatches: G28881A, G28882A, G28883C
Wales/PHWC-366C3/2020	3 mismatches: G28881A, G28882A, G28883C
Wales/PHWC-361E0/2020	3 mismatches: G28881A, G28882A, G28883C
Wales/PHWC-2C183/2020	3 mismatches: G28881A, G28882A, G28883C
Wales/PHWC-29B1F/2020	3 mismatches: G28881A, G28882A, G28883C
Wales/PHWC-36256/2020	3 mismatches: G28881A, G28882A, G28883C
Wales/PHWC-369E8/2020	3 mismatches: G28881A, G28882A, G28883C
Wales/PHWC-36BF1/2020	3 mismatches: G28881A, G28882A, G28883C
Wales/PHWC-32A9E/2020	3 mismatches: G28881A, G28882A, G28883C
Wales/PHWC-29933/2020	3 mismatches: G28881A, G28882A, G28883C
Wales/PHWC-29EF8/2020	3 mismatches: G28881A, G28882A, G28883C
Wales/PHWC-328D0/2020	3 mismatches: G28881A, G28882A, G28883C
Wales/PHWC-32964/2020	3 mismatches: G28881A, G28882A, G28883C
Wales/PHWC-36D19/2020	3 mismatches: G28881A, G28882A, G28883C
Wales/PHWC-36C3A/2020	3 mismatches: G28881A, G28882A, G28883C
Wales/PHWC-36274/2020	3 mismatches: G28881A, G28882A, G28883C
Wales/PHWC-369CA/2020	3 mismatches: G28881A, G28882A, G28883C
Wales/PHWC-3672A/2020	3 mismatches: G28881A, G28882A, G28883C
Wales/PHWC-32876/2020	3 mismatches: G28881A, G28882A, G28883C
Wales/PHWC-2C138/2020	3 mismatches: G28881A, G28882A, G28883C
Wales/PHWC-369F7/2020	3 mismatches: G28881A, G28882A, G28883C
Wales/PHWC-365F3/2020	3 mismatches: G28881A, G28882A, G28883C
Wales/PHWC-36CB2/2020	3 mismatches: G28881A, G28882A, G28883C
Wales/PHWC-2C29F/2020	3 mismatches: G28881A, G28882A, G28883C
Wales/PHWC-368FA/2020	3 mismatches: G28881A, G28882A, G28883C
Wales/PHWC-32AE9/2020	3 mismatches: G28881A, G28882A, G28883C
Wales/PHWC-36335/2020	3 mismatches: G28881A, G28882A, G28883C
Wales/PHWC-2BFF3/2020	3 mismatches: G28881A, G28882A, G28883C
Wales/PHWC-36C85/2020	3 mismatches: G28881A, G28882A, G28883C
Wales/PHWC-3275B/2020	3 mismatches: G28881A, G28882A, G28883C
Wales/PHWC-32A25/2020	3 mismatches: G28881A, G28882A, G28883C
Wales/PHWC-329CE/2020	3 mismatches: G28881A, G28882A, G28883C
Wales/PHWC-36906/2020	3 mismatches: G28881A, G28882A, G28883C
Wales/PHWC-326E5/2020	3 mismatches: G28881A, G28882A, G28883C
Wales/PHWC-2C2EA/2020	3 mismatches: G28881A, G28882A, G28883C
Wales/PHWC-3273D/2020	3 mismatches: G28881A, G28882A, G28883C
Wales/PHWC-36881/2020	3 mismatches: G28881A, G28882A, G28883C
Wales/PHWC-32858/2020	3 mismatches: G28881A, G28882A, G28883C
Wales/PHWC-36A4F/2020	3 mismatches: G28881A, G28882A, G28883C
Wales/PHWC-367EE/2020	3 mismatches: G28881A, G28882A, G28883C
Wales/PHWC-368CD/2020	3 mismatches: G28881A, G28882A, G28883C
Wales/PHWC-366F0/2020	3 mismatches: G28881A, G28882A, G28883C
Wales/PHWC-3699D/2020	3 mismatches: G28881A, G28882A, G28883C
Wales/PHWC-36B2E/2020	3 mismatches: G28881A, G28882A, G28883C
Wales/PHWC-36933/2020	3 mismatches: G28881A, G28882A, G28883C
Wales/PHWC-36AA9/2020	3 mismatches: G28881A, G28882A, G28883C
Wales/PHWC-32B22/2020	3 mismatches: G28881A, G28882A, G28883C
Wales/PHWC-36915/2020	3 mismatches: G28881A, G28882A, G28883C
Wales/PHWC-36A12/2020	3 mismatches: G28881A, G28882A, G28883C
Wales/PHWC-32621/2020	3 mismatches: G28881A, G28882A, G28883C
Wales/PHWC-32779/2020	3 mismatches: G28881A, G28882A, G28883C
Wales/PHWC-36502/2020	3 mismatches: G28881A, G28882A, G28883C
Wales/PHWC-36863/2020	3 mismatches: G28881A, G28882A, G28883C
Wales/PHWC-36C1C/2020	3 mismatches: G28881A, G28882A, G28883C
Wales/PHWC-36836/2020	3 mismatches: G28881A, G28882A, G28883C
Wales/PHWC-36B1F/2020	3 mismatches: G28881A, G28882A, G28883C
Wales/PHWC-361A4/2020	3 mismatches: G28881A, G28882A, G28883C
Wales/PHWC-325D9/2020	3 mismatches: G28881A, G28882A, G28883C
Wales/PHWC-326C7/2020	3 mismatches: G28881A, G28882A, G28883C
Wales/PHWC-36C2B/2020	3 mismatches: G28881A, G28882A, G28883C
Wales/PHWC-32849/2020	3 mismatches: G28881A, G28882A, G28883C
Wales/PHWC-3639F/2020	3 mismatches: G28881A, G28882A, G28883C
Wales/PHWC-2C165/2020	3 mismatches: G28881A, G28882A, G28883C
Wales/PHWC-3280D/2020	3 mismatches: G28881A, G28882A, G28883C
Wales/PHWC-298EB/2020	3 mismatches: G28881A, G28882A, G28883C
Wales/PHWC-36317/2020	3 mismatches: G28881A, G28882A, G28883C
Wales/PHWC-36A6D/2020	3 mismatches: G28881A, G28882A, G28883C
Wales/PHWC-368DC/2020	3 mismatches: G28881A, G28882A, G28883C
Wales/PHWC-329BF/2020	3 mismatches: G28881A, G28882A, G28883C
Wales/PHWC-2C2DB/2020	3 mismatches: G28881A, G28882A, G28883C
Wales/PHWC-362A1/2020	3 mismatches: G28881A, G28882A, G28883C
Wales/PHWC-325E8/2020	3 mismatches: G28881A, G28882A, G28883C
Wales/PHWC-2C226/2020	3 mismatches: G28881A, G28882A, G28883C
Wales/PHWC-36818/2020	3 mismatches: G28881A, G28882A, G28883C
Wales/PHWC-32ABC/2020	3 mismatches: G28881A, G28882A, G28883C
Wales/PHWC-367FD/2020	3 mismatches: G28881A, G28882A, G28883C
Wales/PHWC-36A8B/2020	3 mismatches: G28881A, G28882A, G28883C
Wales/PHWC-32ADA/2020	3 mismatches: G28881A, G28882A, G28883C
Wales/PHWC-32542/2020	3 mismatches: G28881A, G28882A, G28883C
Wales/PHWC-36BE2/2020	3 mismatches: G28881A, G28882A, G28883C
Wales/PHWC-32955/2020	3 mismatches: G28881A, G28882A, G28883C
Wales/PHWC-367C0/2020	3 mismatches: G28881A, G28882A, G28883C
Wales/PHWC-36A5E/2020	3 mismatches: G28881A, G28882A, G28883C
Wales/PHWC-32ACB/2020	3 mismatches: G28881A, G28882A, G28883C
Wales/PHWC-36CD0/2020	3 mismatches: G28881A, G28882A, G28883C
Wales/PHWC-36766/2020	3 mismatches: G28881A, G28882A, G28883C
Wales/PHWC-2C059/2020	3 mismatches: G28881A, G28882A, G28883C
Wales/PHWC-365B7/2020	3 mismatches: G28881A, G28882A, G28883C
Wales/PHWC-32A43/2020	3 mismatches: G28881A, G28882A, G28883C
Wales/PHWC-329FB/2020	3 mismatches: G28881A, G28882A, G28883C
Wales/PHWC-36326/2020	3 mismatches: G28881A, G28882A, G28883C
Wales/PHWC-326B8/2020	3 mismatches: G28881A, G28882A, G28883C
Wales/PHWC-36924/2020	3 mismatches: G28881A, G28882A, G28883C
Wales/PHWC-368AF/2020	3 mismatches: G28881A, G28882A, G28883C
Wales/PHWC-3698E/2020	3 mismatches: G28881A, G28882A, G28883C
Wales/PHWC-36159/2020	3 mismatches: G28881A, G28882A, G28883C
Wales/PHWC-29B2E/2020	3 mismatches: G28881A, G28882A, G28883C
Wales/PHWC-3649C/2020	3 mismatches: G28881A, G28882A, G28883C
Wales/PHWC-36C49/2020	3 mismatches: G28881A, G28882A, G28883C
Wales/PHWC-3647E/2020	3 mismatches: G28881A, G28882A, G28883C
Wales/PHWC-36CEF/2020	3 mismatches: G28881A, G28882A, G28883C
Wales/PHWC-329DD/2020	3 mismatches: G28881A, G28882A, G28883C
Wales/PHWC-2C129/2020	3 mismatches: G28881A, G28882A, G28883C
Wales/PHWC-32A70/2020	3 mismatches: G28881A, G28882A, G28883C
Wales/PHWC-32A8F/2020	3 mismatches: G28881A, G28882A, G28883C
Wales/PHWC-328C1/2020	3 mismatches: G28881A, G28882A, G28883C
Wales/PHWC-36353/2020	3 mismatches: G28881A, G28882A, G28883C
Wales/PHWC-36AD6/2020	3 mismatches: G28881A, G28882A, G28883C
Wales/PHWC-325F7/2020	3 mismatches: G28881A, G28882A, G28883C
Wales/PHWC-36696/2020	3 mismatches: G28881A, G28882A, G28883C
Wales/PHWC-32A52/2020	3 mismatches: G28881A, G28882A, G28883C
Wales/PHWC-364E7/2020	3 mismatches: G28881A, G28882A, G28883C
Wales/PHWC-3614A/2020	3 mismatches: G28881A, G28882A, G28883C
Wales/PHWC-362CF/2020	3 mismatches: G28881A, G28882A, G28883C
Wales/PHWC-36BD3/2020	3 mismatches: G28881A, G28882A, G28883C
Wales/PHWC-2C305/2020	3 mismatches: G28881A, G28882A, G28883C
Wales/PHWC-36371/2020	3 mismatches: G28881A, G28882A, G28883C
Wales/PHWC-3290A/2020	3 mismatches: G28881A, G28882A, G28883C
Wales/PHWC-363AE/2020	3 mismatches: G28881A, G28882A, G28883C
Wales/PHWC-3658A/2020	3 mismatches: G28881A, G28882A, G28883C
Wales/PHWC-362DE/2020	3 mismatches: G28881A, G28882A, G28883C
Wales/PHWC-35EEA/2020	3 mismatches: G28881A, G28882A, G28883C
Wales/PHWC-35F23/2020	3 mismatches: G28881A, G28882A, G28883C
Wales/PHWC-35873/2020	3 mismatches: G28881A, G28882A, G28883C
Wales/PHWC-35961/2020	3 mismatches: G28881A, G28882A, G28883C
Wales/PHWC-3558B/2020	3 mismatches: G28881A, G28882A, G28883C
Wales/PHWC-35CFF/2020	3 mismatches: G28881A, G28882A, G28883C
Wales/PHWC-35DCF/2020	3 mismatches: G28881A, G28882A, G28883C
Wales/PHWC-34C96/2020	3 mismatches: G28881A, G28882A, G28883C
Wales/PHWC-35AE6/2020	3 mismatches: G28881A, G28882A, G28883C
Wales/PHWC-35D0B/2020	3 mismatches: G28881A, G28882A, G28883C
Wales/PHWC-35C86/2020	3 mismatches: G28881A, G28882A, G28883C
Wales/PHWC-35DDE/2020	3 mismatches: G28881A, G28882A, G28883C
Wales/PHWC-35AAA/2020	3 mismatches: G28881A, G28882A, G28883C
Wales/PHWC-34B99/2020	3 mismatches: G28881A, G28882A, G28883C
Wales/PHWC-35E26/2020	3 mismatches: G28881A, G28882A, G28883C
Wales/PHWC-35E17/2020	3 mismatches: G28881A, G28882A, G28883C
Wales/PHWC-350A8/2020	3 mismatches: G28881A, G28882A, G28883C
Wales/PHWC-35758/2020	3 mismatches: G28881A, G28882A, G28883C
Wales/PHWC-35F14/2020	3 mismatches: G28881A, G28882A, G28883C
Wales/PHWC-359DA/2020	3 mismatches: G28881A, G28882A, G28883C
Wales/PHWC-35DFC/2020	3 mismatches: G28881A, G28882A, G28883C
Wales/PHWC-355A9/2020	3 mismatches: G28881A, G28882A, G28883C
Wales/PHWC-36010/2020	3 mismatches: G28881A, G28882A, G28883C
Wales/PHWC-360A7/2020	3 mismatches: G28881A, G28882A, G28883C
Wales/PHWC-34FF7/2020	3 mismatches: G28881A, G28882A, G28883C
Wales/PHWC-360F2/2020	3 mismatches: G28881A, G28882A, G28883C
Wales/PHWC-35E62/2020	3 mismatches: G28881A, G28882A, G28883C
Wales/PHWC-35B7A/2020	3 mismatches: G28881A, G28882A, G28883C
Wales/PHWC-35DB0/2020	3 mismatches: G28881A, G28882A, G28883C
Wales/PHWC-35415/2020	3 mismatches: G28881A, G28882A, G28883C
Wales/PHWC-3611D/2020	3 mismatches: G28881A, G28882A, G28883C
Wales/PHWC-34962/2020	3 mismatches: G28881A, G28882A, G28883C
Wales/PHWC-35FE7/2020	3 mismatches: G28881A, G28882A, G28883C
Wales/PHWC-35BD4/2020	3 mismatches: G28881A, G28882A, G28883C
Wales/PHWC-34D66/2020	3 mismatches: G28881A, G28882A, G28883C
Wales/PHWC-35CC2/2020	3 mismatches: G28881A, G28882A, G28883C
Wales/PHWC-34CC3/2020	3 mismatches: G28881A, G28882A, G28883C
Wales/PHWC-3598F/2020	3 mismatches: G28881A, G28882A, G28883C
Wales/PHWC-356F1/2020	3 mismatches: G28881A, G28882A, G28883C
Wales/PHWC-35D38/2020	3 mismatches: G28881A, G28882A, G28883C
Wales/PHWC-35BC5/2020	3 mismatches: G28881A, G28882A, G28883C
Wales/PHWC-35970/2020	3 mismatches: G28881A, G28882A, G28883C
Wales/PHWC-35952/2020	3 mismatches: G28881A, G28882A, G28883C
Wales/PHWC-3512D/2020	3 mismatches: G28881A, G28882A, G28883C
Wales/PHWC-357B2/2020	3 mismatches: G28881A, G28882A, G28883C
Wales/PHWC-35E35/2020	3 mismatches: G28881A, G28882A, G28883C
Wales/PHWC-35A5F/2020	3 mismatches: G28881A, G28882A, G28883C
Wales/PHWC-35C95/2020	3 mismatches: G28881A, G28882A, G28883C
Wales/PHWC-35B4D/2020	3 mismatches: G28881A, G28882A, G28883C
Wales/PHWC-35B3E/2020	3 mismatches: G28881A, G28882A, G28883C
Wales/PHWC-3570D/2020	3 mismatches: G28881A, G28882A, G28883C
Wales/PHWC-35424/2020	3 mismatches: G28881A, G28882A, G28883C
Wales/PHWC-3556D/2020	3 mismatches: G28881A, G28882A, G28883C
Wales/PHWC-3612C/2020	3 mismatches: G28881A, G28882A, G28883C
Wales/PHWC-35F32/2020	3 mismatches: G28881A, G28882A, G28883C
Wales/PHWC-35D29/2020	3 mismatches: G28881A, G28882A, G28883C
Wales/PHWC-35C0E/2020	3 mismatches: G28881A, G28882A, G28883C
Wales/PHWC-35F9C/2020	3 mismatches: G28881A, G28882A, G28883C
Wales/PHWC-34DDF/2020	3 mismatches: G28881A, G28882A, G28883C
Wales/PHWC-35C68/2020	3 mismatches: G28881A, G28882A, G28883C
Wales/PHWC-35BE3/2020	3 mismatches: G28881A, G28882A, G28883C
Wales/PHWC-35B5C/2020	3 mismatches: G28881A, G28882A, G28883C
Wales/PHWC-35819/2020	3 mismatches: G28881A, G28882A, G28883C
Wales/PHWC-35F6F/2020	3 mismatches: G28881A, G28882A, G28883C
Wales/PHWC-35D92/2020	3 mismatches: G28881A, G28882A, G28883C
Wales/PHWC-34DFD/2020	3 mismatches: G28881A, G28882A, G28883C
Wales/PHWC-34953/2020	3 mismatches: G28881A, G28882A, G28883C
Wales/PHWC-35A7D/2020	3 mismatches: G28881A, G28882A, G28883C
Wales/PHWC-35AC8/2020	3 mismatches: G28881A, G28882A, G28883C
Wales/PHWC-3607A/2020	3 mismatches: G28881A, G28882A, G28883C
Wales/PHWC-35B89/2020	3 mismatches: G28881A, G28882A, G28883C
Wales/PHWC-3572B/2020	3 mismatches: G28881A, G28882A, G28883C
Wales/PHWC-35794/2020	3 mismatches: G28881A, G28882A, G28883C
Wales/PHWC-35EBD/2020	3 mismatches: G28881A, G28882A, G28883C
Wales/PHWC-355B8/2020	3 mismatches: G28881A, G28882A, G28883C
Wales/PHWC-3602F/2020	3 mismatches: G28881A, G28882A, G28883C
Wales/PHWC-35785/2020	3 mismatches: G28881A, G28882A, G28883C
Wales/PHWC-35855/2020	3 mismatches: G28881A, G28882A, G28883C
Wales/PHWC-35CE0/2020	3 mismatches: G28881A, G28882A, G28883C
Wales/PHWC-35828/2020	3 mismatches: G28881A, G28882A, G28883C
Wales/PHWC-35BF2/2020	3 mismatches: G28881A, G28882A, G28883C
Wales/PHWC-35A9B/2020	3 mismatches: G28881A, G28882A, G28883C
Wales/PHWC-3603E/2020	3 mismatches: G28881A, G28882A, G28883C
Wales/PHWC-35AB9/2020	3 mismatches: G28881A, G28882A, G28883C
Wales/PHWC-35FF6/2020	3 mismatches: G28881A, G28882A, G28883C
Wales/PHWC-36001/2020	3 mismatches: G28881A, G28882A, G28883C
Wales/PHWC-357C1/2020	3 mismatches: G28881A, G28882A, G28883C
Wales/PHWC-35AF5/2020	3 mismatches: G28881A, G28882A, G28883C
Wales/PHWC-34B11/2020	3 mismatches: G28881A, G28882A, G28883C
Wales/PHWC-35C4A/2020	3 mismatches: G28881A, G28882A, G28883C
Wales/PHWC-357FE/2020	3 mismatches: G28881A, G28882A, G28883C
Wales/PHWC-34E09/2020	3 mismatches: G28881A, G28882A, G28883C
Wales/PHWC-3561F/2020	3 mismatches: G28881A, G28882A, G28883C
Wales/PHWC-3606B/2020	3 mismatches: G28881A, G28882A, G28883C
Wales/PHWC-360D4/2020	3 mismatches: G28881A, G28882A, G28883C
Wales/PHWC-35A8C/2020	3 mismatches: G28881A, G28882A, G28883C
Wales/PHWC-32B40/2020	3 mismatches: G28881A, G28882A, G28883C
Wales/PHWC-33F52/2020	3 mismatches: G28881A, G28882A, G28883C
Wales/PHWC-32C4D/2020	3 mismatches: G28881A, G28882A, G28883C
Wales/PHWC-34865/2020	3 mismatches: G28881A, G28882A, G28883C
Wales/PHWC-33DC1/2020	3 mismatches: G28881A, G28882A, G28883C
Wales/PHWC-32B7D/2020	3 mismatches: G28881A, G28882A, G28883C
Wales/PHWC-33927/2020	3 mismatches: G28881A, G28882A, G28883C
Wales/PHWC-32DC2/2020	3 mismatches: G28881A, G28882A, G28883C
Wales/PHWC-32C89/2020	3 mismatches: G28881A, G28882A, G28883C
Wales/PHWC-32D4A/2020	3 mismatches: G28881A, G28882A, G28883C
Wales/PHWC-32F26/2020	3 mismatches: G28881A, G28882A, G28883C
Wales/PHWC-33D67/2020	3 mismatches: G28881A, G28882A, G28883C
Wales/PHWC-32E0B/2020	3 mismatches: G28881A, G28882A, G28883C
Wales/PHWC-340F4/2020	3 mismatches: G28881A, G28882A, G28883C
Wales/PHWC-32CD4/2020	3 mismatches: G28881A, G28882A, G28883C
Wales/PHWC-34926/2020	3 mismatches: G28881A, G28882A, G28883C
Wales/PHWC-33A42/2020	3 mismatches: G28881A, G28882A, G28883C
Wales/PHWC-337F0/2020	3 mismatches: G28881A, G28882A, G28883C
Wales/PHWC-33A51/2020	3 mismatches: G28881A, G28882A, G28883C
Wales/PHWC-32ECF/2020	3 mismatches: G28881A, G28882A, G28883C
Wales/PHWC-3382A/2020	3 mismatches: G28881A, G28882A, G28883C
Wales/PHWC-34337/2020	3 mismatches: G28881A, G28882A, G28883C
Wales/PHWC-3449E/2020	3 mismatches: G28881A, G28882A, G28883C
Wales/PHWC-348CF/2020	3 mismatches: G28881A, G28882A, G28883C
Wales/PHWC-338DF/2020	3 mismatches: G28881A, G28882A, G28883C
Wales/PHWC-32B5F/2020	3 mismatches: G28881A, G28882A, G28883C
Wales/PHWC-32FCC/2020	3 mismatches: G28881A, G28882A, G28883C
Wales/PHWC-33B12/2020	3 mismatches: G28881A, G28882A, G28883C
Wales/PHWC-33839/2020	3 mismatches: G28881A, G28882A, G28883C
Wales/PHWC-3413D/2020	3 mismatches: G28881A, G28882A, G28883C
Wales/PHWC-34892/2020	3 mismatches: G28881A, G28882A, G28883C
Wales/PHWC-34434/2020	3 mismatches: G28881A, G28882A, G28883C
Wales/PHWC-340E5/2020	3 mismatches: G28881A, G28882A, G28883C
Wales/PHWC-33C79/2020	3 mismatches: G28881A, G28882A, G28883C
Wales/PHWC-3305F/2020	3 mismatches: G28881A, G28882A, G28883C
Wales/PHWC-340C7/2020	3 mismatches: G28881A, G28882A, G28883C
Wales/PHWC-34188/2020	3 mismatches: G28881A, G28882A, G28883C
Wales/PHWC-34768/2020	3 mismatches: G28881A, G28882A, G28883C
Wales/PHWC-34917/2020	3 mismatches: G28881A, G28882A, G28883C
Wales/PHWC-33C3D/2020	3 mismatches: G28881A, G28882A, G28883C
Wales/PHWC-33D76/2020	3 mismatches: G28881A, G28882A, G28883C
Wales/PHWC-33B03/2020	3 mismatches: G28881A, G28882A, G28883C
Wales/PHWC-33FDA/2020	3 mismatches: G28881A, G28882A, G28883C
Wales/PHWC-32C5C/2020	3 mismatches: G28881A, G28882A, G28883C
Wales/PHWC-33936/2020	3 mismatches: G28881A, G28882A, G28883C
Wales/PHWC-32FBD/2020	3 mismatches: G28881A, G28882A, G28883C
Wales/PHWC-33A8E/2020	3 mismatches: G28881A, G28882A, G28883C
Wales/PHWC-3411F/2020	3 mismatches: G28881A, G28882A, G28883C
Wales/PHWC-32E65/2020	3 mismatches: G28881A, G28882A, G28883C
Wales/PHWC-347E0/2020	3 mismatches: G28881A, G28882A, G28883C
Wales/PHWC-3481A/2020	3 mismatches: G28881A, G28882A, G28883C
Wales/PHWC-337A5/2020	3 mismatches: G28881A, G28882A, G28883C
Wales/PHWC-3313E/2020	3 mismatches: G28881A, G28882A, G28883C
Wales/PHWC-33004/2020	3 mismatches: G28881A, G28882A, G28883C
Wales/PHWC-32C98/2020	3 mismatches: G28881A, G28882A, G28883C
Wales/PHWC-339BE/2020	3 mismatches: G28881A, G28882A, G28883C
Wales/PHWC-34795/2020	3 mismatches: G28881A, G28882A, G28883C
Wales/PHWC-33C88/2020	3 mismatches: G28881A, G28882A, G28883C
Wales/PHWC-330F5/2020	3 mismatches: G28881A, G28882A, G28883C
Wales/PHWC-33E91/2020	3 mismatches: G28881A, G28882A, G28883C
Wales/PHWC-32EB0/2020	3 mismatches: G28881A, G28882A, G28883C
Wales/PHWC-34373/2020	3 mismatches: G28881A, G28882A, G28883C
Wales/PHWC-33EBF/2020	3 mismatches: G28881A, G28882A, G28883C
Wales/PHWC-340D6/2020	3 mismatches: G28881A, G28882A, G28883C
Wales/PHWC-330D7/2020	3 mismatches: G28881A, G28882A, G28883C
Wales/PHWC-32F9F/2020	3 mismatches: G28881A, G28882A, G28883C
Wales/PHWC-33A24/2020	3 mismatches: G28881A, G28882A, G28883C
Wales/PHWC-3474A/2020	3 mismatches: G28881A, G28882A, G28883C
Wales/PHWC-34452/2020	3 mismatches: G28881A, G28882A, G28883C
Wales/PHWC-33857/2020	3 mismatches: G28881A, G28882A, G28883C
Wales/PHWC-33FAD/2020	3 mismatches: G28881A, G28882A, G28883C
Wales/PHWC-347C2/2020	3 mismatches: G28881A, G28882A, G28883C
Wales/PHWC-34777/2020	3 mismatches: G28881A, G28882A, G28883C
Wales/PHWC-33F8F/2020	3 mismatches: G28881A, G28882A, G28883C
Wales/PHWC-33BB8/2020	3 mismatches: G28881A, G28882A, G28883C
Wales/PHWC-34443/2020	3 mismatches: G28881A, G28882A, G28883C
Wales/PHWC-32EA1/2020	3 mismatches: G28881A, G28882A, G28883C
Wales/PHWC-3480B/2020	3 mismatches: G28881A, G28882A, G28883C
Wales/PHWC-33D0D/2020	3 mismatches: G28881A, G28882A, G28883C
Wales/PHWC-32F08/2020	3 mismatches: G28881A, G28882A, G28883C
Wales/PHWC-32CC5/2020	3 mismatches: G28881A, G28882A, G28883C
Wales/PHWC-32D2C/2020	3 mismatches: G28881A, G28882A, G28883C
Wales/PHWC-33E46/2020	3 mismatches: G28881A, G28882A, G28883C
Wales/PHWC-32B8C/2020	3 mismatches: G28881A, G28882A, G28883C
Wales/PHWC-32F62/2020	3 mismatches: G28881A, G28882A, G28883C
Wales/PHWC-34030/2020	3 mismatches: G28881A, G28882A, G28883C
Wales/PHWC-33DD0/2020	3 mismatches: G28881A, G28882A, G28883C
Wales/PHWC-342A3/2020	3 mismatches: G28881A, G28882A, G28883C
Wales/PHWC-344AD/2020	3 mismatches: G28881A, G28882A, G28883C
Wales/PHWC-3421C/2020	3 mismatches: G28881A, G28882A, G28883C
Wales/PHWC-34689/2020	3 mismatches: G28881A, G28882A, G28883C
Wales/PHWC-3404F/2020	3 mismatches: G28881A, G28882A, G28883C
Wales/PHWC-32E38/2020	3 mismatches: G28881A, G28882A, G28883C
Wales/PHWC-348B0/2020	3 mismatches: G28881A, G28882A, G28883C
Wales/PHWC-33909/2020	3 mismatches: G28881A, G28882A, G28883C
Wales/PHWC-344E9/2020	3 mismatches: G28881A, G28882A, G28883C
Wales/PHWC-3430A/2020	3 mismatches: G28881A, G28882A, G28883C
Wales/PHWC-32BAA/2020	3 mismatches: G28881A, G28882A, G28883C
Wales/PHWC-33B9A/2020	3 mismatches: G28881A, G28882A, G28883C
Wales/PHWC-32D86/2020	3 mismatches: G28881A, G28882A, G28883C
Wales/PHWC-32E83/2020	3 mismatches: G28881A, G28882A, G28883C
Wales/PHWC-33C2E/2020	3 mismatches: G28881A, G28882A, G28883C
Wales/PHWC-34856/2020	3 mismatches: G28881A, G28882A, G28883C
Wales/PHWC-33AD9/2020	3 mismatches: G28881A, G28882A, G28883C
Wales/PHWC-33F43/2020	3 mismatches: G28881A, G28882A, G28883C
Wales/PHWC-32F80/2020	3 mismatches: G28881A, G28882A, G28883C
Wales/PHWC-33ACA/2020	3 mismatches: G28881A, G28882A, G28883C
Wales/PHWC-33BC7/2020	3 mismatches: G28881A, G28882A, G28883C
Wales/PHWC-330AA/2020	3 mismatches: G28881A, G28882A, G28883C
Wales/PHWC-34294/2020	3 mismatches: G28881A, G28882A, G28883C
Wales/PHWC-34838/2020	3 mismatches: G28881A, G28882A, G28883C
Wales/PHWC-34847/2020	3 mismatches: G28881A, G28882A, G28883C
Wales/PHWC-32EDE/2020	3 mismatches: G28881A, G28882A, G28883C
Wales/PHWC-34258/2020	3 mismatches: G28881A, G28882A, G28883C
Wales/PHWC-337E1/2020	3 mismatches: G28881A, G28882A, G28883C
Wales/PHWC-33A15/2020	3 mismatches: G28881A, G28882A, G28883C
Wales/PHWC-32FDB/2020	3 mismatches: G28881A, G28882A, G28883C
Wales/PHWC-32EED/2020	3 mismatches: G28881A, G28882A, G28883C
Wales/PHWC-32E56/2020	3 mismatches: G28881A, G28882A, G28883C
Wales/PHWC-341C4/2020	3 mismatches: G28881A, G28882A, G28883C
Wales/PHWC-345C8/2020	3 mismatches: G28881A, G28882A, G28883C
Wales/PHWC-341F1/2020	3 mismatches: G28881A, G28882A, G28883C
Wales/PHWC-33DA3/2020	3 mismatches: G28881A, G28882A, G28883C
Wales/PHWC-346E3/2020	3 mismatches: G28881A, G28882A, G28883C
Wales/PHWC-3407C/2020	3 mismatches: G28881A, G28882A, G28883C
Wales/PHWC-34346/2020	3 mismatches: G28881A, G28882A, G28883C
Wales/PHWC-34382/2020	3 mismatches: G28881A, G28882A, G28883C
Wales/PHWC-33101/2020	3 mismatches: G28881A, G28882A, G28883C
Wales/PHWC-33E55/2020	3 mismatches: G28881A, G28882A, G28883C
Wales/PHWC-34531/2020	3 mismatches: G28881A, G28882A, G28883C
Wales/PHWC-3406D/2020	3 mismatches: G28881A, G28882A, G28883C
Wales/PHWC-337C3/2020	3 mismatches: G28881A, G28882A, G28883C
Wales/PHWC-33BD6/2020	3 mismatches: G28881A, G28882A, G28883C
Wales/PHWC-33013/2020	3 mismatches: G28881A, G28882A, G28883C
Wales/PHWC-3306E/2020	3 mismatches: G28881A, G28882A, G28883C
Wales/PHWC-32C10/2020	3 mismatches: G28881A, G28882A, G28883C
Wales/PHWC-32F35/2020	3 mismatches: G28881A, G28882A, G28883C
Wales/PHWC-33D58/2020	3 mismatches: G28881A, G28882A, G28883C
Wales/PHWC-33D85/2020	3 mismatches: G28881A, G28882A, G28883C
Wales/PHWC-34874/2020	3 mismatches: G28881A, G28882A, G28883C
Wales/PHWC-3408B/2020	3 mismatches: G28881A, G28882A, G28883C
Wales/PHWC-32E47/2020	3 mismatches: G28881A, G28882A, G28883C
Wales/PHWC-33DFE/2020	3 mismatches: G28881A, G28882A, G28883C
Wales/PHWC-33040/2020	3 mismatches: G28881A, G28882A, G28883C
Wales/PHWC-33EDD/2020	3 mismatches: G28881A, G28882A, G28883C
Wales/PHWC-34610/2020	3 mismatches: G28881A, G28882A, G28883C
Wales/PHWC-3312F/2020	3 mismatches: G28881A, G28882A, G28883C
Wales/PHWC-345E6/2020	3 mismatches: G28881A, G28882A, G28883C
Wales/PHWC-338A2/2020	3 mismatches: G28881A, G28882A, G28883C
Wales/PHWC-33F70/2020	3 mismatches: G28881A, G28882A, G28883C
Wales/PHWC-33769/2020	3 mismatches: G28881A, G28882A, G28883C
Wales/PHWC-3381B/2020	3 mismatches: G28881A, G28882A, G28883C
Wales/PHWC-330C8/2020	3 mismatches: G28881A, G28882A, G28883C
Wales/PHWC-348FC/2020	3 mismatches: G28881A, G28882A, G28883C
Wales/PHWC-33866/2020	3 mismatches: G28881A, G28882A, G28883C
Wales/PHWC-346F2/2020	3 mismatches: G28881A, G28882A, G28883C
Wales/PHWC-33ECE/2020	3 mismatches: G28881A, G28882A, G28883C
Wales/PHWC-34601/2020	3 mismatches: G28881A, G28882A, G28883C
Wales/PHWC-32DB3/2020	3 mismatches: G28881A, G28882A, G28883C
Wales/PHWC-321F3/2020	3 mismatches: G28881A, G28882A, G28883C
Wales/PHWC-32348/2020	3 mismatches: G28881A, G28882A, G28883C
Wales/PHWC-2E181/2020	3 mismatches: G28881A, G28882A, G28883C
Wales/PHWC-31AAE/2020	3 mismatches: G28881A, G28882A, G28883C
Wales/PHWC-2E163/2020	3 mismatches: G28881A, G28882A, G28883C
Wales/PHWC-322A5/2020	3 mismatches: G28881A, G28882A, G28883C
Wales/PHWC-32296/2020	3 mismatches: G28881A, G28882A, G28883C
Wales/PHWC-31D1E/2020	3 mismatches: G28881A, G28882A, G28883C
Wales/PHWC-31BD8/2020	3 mismatches: G28881A, G28882A, G28883C
Wales/PHWC-31974/2020	3 mismatches: G28881A, G28882A, G28883C
Wales/PHWC-31AEA/2020	3 mismatches: G28881A, G28882A, G28883C
Wales/PHWC-2DFD3/2020	3 mismatches: G28881A, G28882A, G28883C
Wales/PHWC-31A71/2020	3 mismatches: G28881A, G28882A, G28883C
Wales/PHWC-2DE30/2020	3 mismatches: G28881A, G28882A, G28883C
Wales/PHWC-320D8/2020	3 mismatches: G28881A, G28882A, G28883C
Wales/PHWC-2DEE5/2020	3 mismatches: G28881A, G28882A, G28883C
Wales/PHWC-324AF/2020	3 mismatches: G28881A, G28882A, G28883C
Wales/PHWC-31B7E/2020	3 mismatches: G28881A, G28882A, G28883C
Wales/PHWC-31A17/2020	3 mismatches: G28881A, G28882A, G28883C
Wales/PHWC-2E2CA/2020	3 mismatches: G28881A, G28882A, G28883C
Wales/PHWC-2E172/2020	3 mismatches: G28881A, G28882A, G28883C
Wales/PHWC-322C3/2020	3 mismatches: G28881A, G28882A, G28883C
Wales/PHWC-31EB1/2020	3 mismatches: G28881A, G28882A, G28883C
Wales/PHWC-32050/2020	3 mismatches: G28881A, G28882A, G28883C
Wales/PHWC-31B05/2020	3 mismatches: G28881A, G28882A, G28883C
Wales/PHWC-3207E/2020	3 mismatches: G28881A, G28882A, G28883C
Wales/PHWC-2DDF7/2020	3 mismatches: G28881A, G28882A, G28883C
Wales/PHWC-3208D/2020	3 mismatches: G28881A, G28882A, G28883C
Wales/PHWC-32393/2020	3 mismatches: G28881A, G28882A, G28883C
Wales/PHWC-2E01B/2020	3 mismatches: G28881A, G28882A, G28883C
Wales/PHWC-2E075/2020	3 mismatches: G28881A, G28882A, G28883C
Wales/PHWC-2E321/2020	3 mismatches: G28881A, G28882A, G28883C
Wales/PHWC-31EA2/2020	3 mismatches: G28881A, G28882A, G28883C
Wales/PHWC-31F81/2020	3 mismatches: G28881A, G28882A, G28883C
Wales/PHWC-2E233/2020	3 mismatches: G28881A, G28882A, G28883C
Wales/PHWC-31F18/2020	3 mismatches: G28881A, G28882A, G28883C
Wales/PHWC-31E84/2020	3 mismatches: G28881A, G28882A, G28883C
Wales/PHWC-322D2/2020	3 mismatches: G28881A, G28882A, G28883C
Wales/PHWC-31A62/2020	3 mismatches: G28881A, G28882A, G28883C
Wales/PHWC-2E093/2020	3 mismatches: G28881A, G28882A, G28883C
Wales/PHWC-31FCD/2020	3 mismatches: G28881A, G28882A, G28883C
Wales/PHWC-31D69/2020	3 mismatches: G28881A, G28882A, G28883C
Wales/PHWC-2DEB8/2020	3 mismatches: G28881A, G28882A, G28883C
Wales/PHWC-2E057/2020	3 mismatches: G28881A, G28882A, G28883C
Wales/PHWC-32357/2020	3 mismatches: G28881A, G28882A, G28883C
Wales/PHWC-2E084/2020	3 mismatches: G28881A, G28882A, G28883C
Wales/PHWC-3232A/2020	3 mismatches: G28881A, G28882A, G28883C
Wales/PHWC-2DED6/2020	3 mismatches: G28881A, G28882A, G28883C
Wales/PHWC-2FFB3/2020	3 mismatches: G28881A, G28882A, G28883C
Wales/PHWC-2DEC7/2020	3 mismatches: G28881A, G28882A, G28883C
Wales/PHWC-32375/2020	3 mismatches: G28881A, G28882A, G28883C
Wales/PHWC-2E27F/2020	3 mismatches: G28881A, G28882A, G28883C
Wales/PHWC-31CA8/2020	3 mismatches: G28881A, G28882A, G28883C
Wales/PHWC-31C20/2020	3 mismatches: G28881A, G28882A, G28883C
Wales/PHWC-2DF6A/2020	3 mismatches: G28881A, G28882A, G28883C
Wales/PHWC-2E34F/2020	3 mismatches: G28881A, G28882A, G28883C
Wales/PHWC-2E1BE/2020	3 mismatches: G28881A, G28882A, G28883C
Wales/PHWC-31A35/2020	3 mismatches: G28881A, G28882A, G28883C
Wales/PHWC-31B14/2020	3 mismatches: G28881A, G28882A, G28883C
Wales/PHWC-32278/2020	3 mismatches: G28881A, G28882A, G28883C
Wales/PHWC-2E039/2020	3 mismatches: G28881A, G28882A, G28883C
Wales/PHWC-2E224/2020	3 mismatches: G28881A, G28882A, G28883C
Wales/PHWC-31B6F/2020	3 mismatches: G28881A, G28882A, G28883C
Wales/PHWC-32409/2020	3 mismatches: G28881A, G28882A, G28883C
Wales/PHWC-31E1B/2020	3 mismatches: G28881A, G28882A, G28883C
Wales/PHWC-2E303/2020	3 mismatches: G28881A, G28882A, G28883C
Wales/PHWC-31A53/2020	3 mismatches: G28881A, G28882A, G28883C
Wales/PHWC-31EFD/2020	3 mismatches: G28881A, G28882A, G28883C
Wales/PHWC-2DEA9/2020	3 mismatches: G28881A, G28882A, G28883C
Wales/PHWC-31BBA/2020	3 mismatches: G28881A, G28882A, G28883C
Wales/PHWC-31AF9/2020	3 mismatches: G28881A, G28882A, G28883C
Wales/PHWC-31B23/2020	3 mismatches: G28881A, G28882A, G28883C
Wales/PHWC-2E2E8/2020	3 mismatches: G28881A, G28882A, G28883C
Wales/PHWC-319B0/2020	3 mismatches: G28881A, G28882A, G28883C
Wales/PHWC-31FDC/2020	3 mismatches: G28881A, G28882A, G28883C
Wales/PHWC-2DF88/2020	3 mismatches: G28881A, G28882A, G28883C
Wales/PHWC-31BAB/2020	3 mismatches: G28881A, G28882A, G28883C
Wales/PHWC-322F0/2020	3 mismatches: G28881A, G28882A, G28883C
Wales/PHWC-3231B/2020	3 mismatches: G28881A, G28882A, G28883C
Wales/PHWC-31FBE/2020	3 mismatches: G28881A, G28882A, G28883C
Wales/PHWC-31DB4/2020	3 mismatches: G28881A, G28882A, G28883C
Wales/PHWC-31C7B/2020	3 mismatches: G28881A, G28882A, G28883C
Wales/PHWC-31EDF/2020	3 mismatches: G28881A, G28882A, G28883C
Wales/PHWC-323C0/2020	3 mismatches: G28881A, G28882A, G28883C
Wales/PHWC-31C6C/2020	3 mismatches: G28881A, G28882A, G28883C
Wales/PHWC-31C5D/2020	3 mismatches: G28881A, G28882A, G28883C
Wales/PHWC-2E29D/2020	3 mismatches: G28881A, G28882A, G28883C
Wales/PHWC-31BE7/2020	3 mismatches: G28881A, G28882A, G28883C
Wales/PHWC-2DFA6/2020	3 mismatches: G28881A, G28882A, G28883C
Wales/PHWC-2FFA4/2020	3 mismatches: G28881A, G28882A, G28883C
Wales/PHWC-2E36D/2020	3 mismatches: G28881A, G28882A, G28883C
Wales/PHWC-2E154/2020	3 mismatches: G28881A, G28882A, G28883C
Wales/PHWC-31A26/2020	3 mismatches: G28881A, G28882A, G28883C
Wales/PHWC-2E190/2020	3 mismatches: G28881A, G28882A, G28883C
Wales/PHWC-32199/2020	3 mismatches: G28881A, G28882A, G28883C
Wales/PHWC-2E0DF/2020	3 mismatches: G28881A, G28882A, G28883C
Wales/PHWC-31BC9/2020	3 mismatches: G28881A, G28882A, G28883C
Wales/PHWC-2E330/2020	3 mismatches: G28881A, G28882A, G28883C
Wales/PHWC-2DE5E/2020	3 mismatches: G28881A, G28882A, G28883C
Wales/PHWC-2E312/2020	3 mismatches: G28881A, G28882A, G28883C
Wales/PHWC-311C7/2020	3 mismatches: G28881A, G28882A, G28883C
Wales/PHWC-3081E/2020	3 mismatches: G28881A, G28882A, G28883C
Wales/PHWC-310D9/2020	3 mismatches: G28881A, G28882A, G28883C
Wales/PHWC-3159E/2020	3 mismatches: G28881A, G28882A, G28883C
Wales/PHWC-3074E/2020	3 mismatches: G28881A, G28882A, G28883C
Wales/PHWC-3166E/2020	3 mismatches: G28881A, G28882A, G28883C
Wales/PHWC-30C03/2020	3 mismatches: G28881A, G28882A, G28883C
Wales/PHWC-30ADC/2020	3 mismatches: G28881A, G28882A, G28883C
Wales/PHWC-30E85/2020	3 mismatches: G28881A, G28882A, G28883C
Wales/PHWC-31394/2020	3 mismatches: G28881A, G28882A, G28883C
Wales/PHWC-314DD/2020	3 mismatches: G28881A, G28882A, G28883C
Wales/PHWC-30DE2/2020	3 mismatches: G28881A, G28882A, G28883C
Wales/PHWC-316AA/2020	3 mismatches: G28881A, G28882A, G28883C
Wales/PHWC-31200/2020	3 mismatches: G28881A, G28882A, G28883C
Wales/PHWC-3075D/2020	3 mismatches: G28881A, G28882A, G28883C
Wales/PHWC-3181D/2020	3 mismatches: G28881A, G28882A, G28883C
Wales/PHWC-30EC1/2020	3 mismatches: G28881A, G28882A, G28883C
Wales/PHWC-31798/2020	3 mismatches: G28881A, G28882A, G28883C
Wales/PHWC-317E3/2020	3 mismatches: G28881A, G28882A, G28883C
Wales/PHWC-318B3/2020	3 mismatches: G28881A, G28882A, G28883C
Wales/PHWC-31552/2020	3 mismatches: G28881A, G28882A, G28883C
Wales/PHWC-30EA3/2020	3 mismatches: G28881A, G28882A, G28883C
Wales/PHWC-30B8E/2020	3 mismatches: G28881A, G28882A, G28883C
Wales/PHWC-30CA9/2020	3 mismatches: G28881A, G28882A, G28883C
Wales/PHWC-3191A/2020	3 mismatches: G28881A, G28882A, G28883C
Wales/PHWC-30E0D/2020	3 mismatches: G28881A, G28882A, G28883C
Wales/PHWC-309FD/2020	3 mismatches: G28881A, G28882A, G28883C
Wales/PHWC-2FA1C/2020	3 mismatches: G28881A, G28882A, G28883C
Wales/PHWC-308D2/2020	3 mismatches: G28881A, G28882A, G28883C
Wales/PHWC-30993/2020	3 mismatches: G28881A, G28882A, G28883C
Wales/PHWC-30F0A/2020	3 mismatches: G28881A, G28882A, G28883C
Wales/PHWC-3083C/2020	3 mismatches: G28881A, G28882A, G28883C
Wales/PHWC-30A27/2020	3 mismatches: G28881A, G28882A, G28883C
Wales/PHWC-30B24/2020	3 mismatches: G28881A, G28882A, G28883C
Wales/PHWC-3131C/2020	3 mismatches: G28881A, G28882A, G28883C
Wales/PHWC-3082D/2020	3 mismatches: G28881A, G28882A, G28883C
Wales/PHWC-317B6/2020	3 mismatches: G28881A, G28882A, G28883C
Wales/PHWC-31525/2020	3 mismatches: G28881A, G28882A, G28883C
Wales/PHWC-313A3/2020	3 mismatches: G28881A, G28882A, G28883C
Wales/PHWC-30FBF/2020	3 mismatches: G28881A, G28882A, G28883C
Wales/PHWC-30B7F/2020	3 mismatches: G28881A, G28882A, G28883C
Wales/PHWC-31482/2020	3 mismatches: G28881A, G28882A, G28883C
Wales/PHWC-30ED0/2020	3 mismatches: G28881A, G28882A, G28883C
Wales/PHWC-30CD6/2020	3 mismatches: G28881A, G28882A, G28883C
Wales/PHWC-309B1/2020	3 mismatches: G28881A, G28882A, G28883C
Wales/PHWC-3078A/2020	3 mismatches: G28881A, G28882A, G28883C
Wales/PHWC-30E76/2020	3 mismatches: G28881A, G28882A, G28883C
Wales/PHWC-30BCA/2020	3 mismatches: G28881A, G28882A, G28883C
Wales/PHWC-313FE/2020	3 mismatches: G28881A, G28882A, G28883C
Wales/PHWC-30E2B/2020	3 mismatches: G28881A, G28882A, G28883C
Wales/PHWC-30CB8/2020	3 mismatches: G28881A, G28882A, G28883C
Wales/PHWC-309C0/2020	3 mismatches: G28881A, G28882A, G28883C
Wales/PHWC-31464/2020	3 mismatches: G28881A, G28882A, G28883C
Wales/PHWC-30A90/2020	3 mismatches: G28881A, G28882A, G28883C
Wales/PHWC-316E6/2020	3 mismatches: G28881A, G28882A, G28883C
Wales/PHWC-30A36/2020	3 mismatches: G28881A, G28882A, G28883C
Wales/PHWC-30D00/2020	3 mismatches: G28881A, G28882A, G28883C
Wales/PHWC-308C3/2020	3 mismatches: G28881A, G28882A, G28883C
Wales/PHWC-3091B/2020	3 mismatches: G28881A, G28882A, G28883C
Wales/PHWC-31710/2020	3 mismatches: G28881A, G28882A, G28883C
Wales/PHWC-31895/2020	3 mismatches: G28881A, G28882A, G28883C
Wales/PHWC-313D0/2020	3 mismatches: G28881A, G28882A, G28883C
Wales/PHWC-31570/2020	3 mismatches: G28881A, G28882A, G28883C
Wales/PHWC-30B60/2020	3 mismatches: G28881A, G28882A, G28883C
Wales/PHWC-30BE8/2020	3 mismatches: G28881A, G28882A, G28883C
Wales/PHWC-31279/2020	3 mismatches: G28881A, G28882A, G28883C
Wales/PHWC-31051/2020	3 mismatches: G28881A, G28882A, G28883C
Wales/PHWC-31015/2020	3 mismatches: G28881A, G28882A, G28883C
Wales/PHWC-3124C/2020	3 mismatches: G28881A, G28882A, G28883C
Wales/PHWC-3117C/2020	3 mismatches: G28881A, G28882A, G28883C
Wales/PHWC-30966/2020	3 mismatches: G28881A, G28882A, G28883C
Wales/PHWC-30DC4/2020	3 mismatches: G28881A, G28882A, G28883C
Wales/PHWC-309A2/2020	3 mismatches: G28881A, G28882A, G28883C
Wales/PHWC-30D6A/2020	3 mismatches: G28881A, G28882A, G28883C
Wales/PHWC-30F19/2020	3 mismatches: G28881A, G28882A, G28883C
Wales/PHWC-314BF/2020	3 mismatches: G28881A, G28882A, G28883C
Wales/PHWC-3190B/2020	3 mismatches: G28881A, G28882A, G28883C
Wales/PHWC-30DA6/2020	3 mismatches: G28881A, G28882A, G28883C
Wales/PHWC-31349/2020	3 mismatches: G28881A, G28882A, G28883C
Wales/PHWC-31419/2020	3 mismatches: G28881A, G28882A, G28883C
Wales/PHWC-30FCE/2020	3 mismatches: G28881A, G28882A, G28883C
Wales/PHWC-30B51/2020	3 mismatches: G28881A, G28882A, G28883C
Wales/PHWC-30C9A/2020	3 mismatches: G28881A, G28882A, G28883C
Wales/PHWC-316B9/2020	3 mismatches: G28881A, G28882A, G28883C
Wales/PHWC-30CC7/2020	3 mismatches: G28881A, G28882A, G28883C
Wales/PHWC-30AEB/2020	3 mismatches: G28881A, G28882A, G28883C
Wales/PHWC-30F28/2020	3 mismatches: G28881A, G28882A, G28883C
Wales/PHWC-30F37/2020	3 mismatches: G28881A, G28882A, G28883C
Wales/PHWC-30975/2020	3 mismatches: G28881A, G28882A, G28883C
Wales/PHWC-316D7/2020	3 mismatches: G28881A, G28882A, G28883C
Wales/PHWC-30C8B/2020	3 mismatches: G28881A, G28882A, G28883C
Wales/PHWC-30E94/2020	3 mismatches: G28881A, G28882A, G28883C
Wales/PHWC-317F2/2020	3 mismatches: G28881A, G28882A, G28883C
Wales/PHWC-318A4/2020	3 mismatches: G28881A, G28882A, G28883C
Wales/PHWC-317D4/2020	3 mismatches: G28881A, G28882A, G28883C
Wales/PHWC-31561/2020	3 mismatches: G28881A, G28882A, G28883C
Wales/PHWC-30CF4/2020	3 mismatches: G28881A, G28882A, G28883C
Wales/PHWC-2EB1A/2020	3 mismatches: G28881A, G28882A, G28883C
Wales/PHWC-2C824/2020	3 mismatches: G28881A, G28882A, G28883C
Wales/PHWC-2C921/2020	3 mismatches: G28881A, G28882A, G28883C
Wales/PHWC-2C62A/2020	3 mismatches: G28881A, G28882A, G28883C
Wales/PHWC-2C87F/2020	3 mismatches: G28881A, G28882A, G28883C
Wales/PHWC-2D53B/2020	3 mismatches: G28881A, G28882A, G28883C
Wales/PHWC-2A62C/2020	3 mismatches: G28881A, G28882A, G28883C
Wales/PHWC-2D225/2020	3 mismatches: G28881A, G28882A, G28883C
Wales/PHWC-2EE5D/2020	3 mismatches: G28881A, G28882A, G28883C
Wales/PHWC-2EBFC/2020	3 mismatches: G28881A, G28882A, G28883C
Wales/PHWC-2EAB3/2020	3 mismatches: G28881A, G28882A, G28883C
Wales/PHWC-2EDF6/2020	3 mismatches: G28881A, G28882A, G28883C
Wales/PHWC-2A64A/2020	3 mismatches: G28881A, G28882A, G28883C
Wales/PHWC-2C860/2020	3 mismatches: G28881A, G28882A, G28883C
Wales/PHWC-2ECAE/2020	3 mismatches: G28881A, G28882A, G28883C
Wales/PHWC-2A49B/2020	3 mismatches: G28881A, G28882A, G28883C
Wales/PHWC-2ED32/2020	3 mismatches: G28881A, G28882A, G28883C
Wales/PHWC-2EA0E/2020	3 mismatches: G28881A, G28882A, G28883C
Wales/PHWC-2ED8D/2020	3 mismatches: G28881A, G28882A, G28883C
Wales/PHWC-2C5B4/2020	3 mismatches: G28881A, G28882A, G28883C
Wales/PHWC-2EEE4/2020	3 mismatches: G28881A, G28882A, G28883C
Wales/PHWC-2A237/2020	3 mismatches: G28881A, G28882A, G28883C
Wales/PHWC-2A5A7/2020	3 mismatches: G28881A, G28882A, G28883C
Wales/PHWC-2EA95/2020	3 mismatches: G28881A, G28882A, G28883C
Wales/PHWC-2D243/2020	3 mismatches: G28881A, G28882A, G28883C
Wales/PHWC-2ED14/2020	3 mismatches: G28881A, G28882A, G28883C
Wales/PHWC-2A3DA/2020	3 mismatches: G28881A, G28882A, G28883C
Wales/PHWC-2A440/2020	3 mismatches: G28881A, G28882A, G28883C
Wales/PHWC-2A20A/2020	3 mismatches: G28881A, G28882A, G28883C
Wales/PHWC-2D6A1/2020	3 mismatches: G28881A, G28882A, G28883C
Wales/PHWC-2ED6F/2020	3 mismatches: G28881A, G28882A, G28883C
Wales/PHWC-2EB29/2020	3 mismatches: G28881A, G28882A, G28883C
Wales/PHWC-2A2CE/2020	3 mismatches: G28881A, G28882A, G28883C
Wales/PHWC-2C587/2020	3 mismatches: G28881A, G28882A, G28883C
Wales/PHWC-2EB38/2020	3 mismatches: G28881A, G28882A, G28883C
Wales/PHWC-2D61A/2020	3 mismatches: G28881A, G28882A, G28883C
Wales/PHWC-2C8D9/2020	3 mismatches: G28881A, G28882A, G28883C
Wales/PHWC-2A334/2020	3 mismatches: G28881A, G28882A, G28883C
Wales/PHWC-2EEB7/2020	3 mismatches: G28881A, G28882A, G28883C
Wales/PHWC-2D1BF/2020	3 mismatches: G28881A, G28882A, G28883C
Wales/PHWC-2A61D/2020	3 mismatches: G28881A, G28882A, G28883C
Wales/PHWC-2C97C/2020	3 mismatches: G28881A, G28882A, G28883C
Wales/PHWC-2EE3F/2020	3 mismatches: G28881A, G28882A, G28883C
Wales/PHWC-2C763/2020	3 mismatches: G28881A, G28882A, G28883C
Wales/PHWC-2D28F/2020	3 mismatches: G28881A, G28882A, G28883C
Wales/PHWC-2C754/2020	3 mismatches: G28881A, G28882A, G28883C
Wales/PHWC-2EF1E/2020	3 mismatches: G28881A, G28882A, G28883C
Wales/PHWC-2A659/2020	3 mismatches: G28881A, G28882A, G28883C
Wales/PHWC-2EA1D/2020	3 mismatches: G28881A, G28882A, G28883C
Wales/PHWC-2C596/2020	3 mismatches: G28881A, G28882A, G28883C
Wales/PHWC-2C781/2020	3 mismatches: G28881A, G28882A, G28883C
Wales/PHWC-2EDC9/2020	3 mismatches: G28881A, G28882A, G28883C
Wales/PHWC-2E9B6/2020	3 mismatches: G28881A, G28882A, G28883C
Wales/PHWC-2EE02/2020	3 mismatches: G28881A, G28882A, G28883C
Wales/PHWC-2EA77/2020	3 mismatches: G28881A, G28882A, G28883C
Wales/PHWC-2EF4B/2020	3 mismatches: G28881A, G28882A, G28883C
Wales/PHWC-2C790/2020	3 mismatches: G28881A, G28882A, G28883C
Wales/PHWC-2A291/2020	3 mismatches: G28881A, G28882A, G28883C
Wales/PHWC-2A6E0/2020	3 mismatches: G28881A, G28882A, G28883C
Wales/PHWC-2EAA4/2020	3 mismatches: G28881A, G28882A, G28883C
Wales/PHWC-2A1D0/2020	3 mismatches: G28881A, G28882A, G28883C
Wales/PHWC-2D726/2020	3 mismatches: G28881A, G28882A, G28883C
Wales/PHWC-2ED9C/2020	3 mismatches: G28881A, G28882A, G28883C
Wales/PHWC-2D2F8/2020	3 mismatches: G28881A, G28882A, G28883C
Wales/PHWC-2EC17/2020	3 mismatches: G28881A, G28882A, G28883C
Wales/PHWC-2EA4A/2020	3 mismatches: G28881A, G28882A, G28883C
Wales/PHWC-2C727/2020	3 mismatches: G28881A, G28882A, G28883C
Wales/PHWC-2A6B3/2020	3 mismatches: G28881A, G28882A, G28883C
Wales/PHWC-2D252/2020	3 mismatches: G28881A, G28882A, G28883C
Wales/PHWC-2EA59/2020	3 mismatches: G28881A, G28882A, G28883C
Wales/PHWC-2D4D4/2020	3 mismatches: G28881A, G28882A, G28883C
Wales/PHWC-2D410/2020	3 mismatches: G28881A, G28882A, G28883C
Wales/PHWC-2A756/2020	3 mismatches: G28881A, G28882A, G28883C
Wales/PHWC-2EDAB/2020	3 mismatches: G28881A, G28882A, G28883C
Wales/PHWC-2A422/2020	3 mismatches: G28881A, G28882A, G28883C
Wales/PHWC-2ECEA/2020	3 mismatches: G28881A, G28882A, G28883C
Wales/PHWC-2D4E3/2020	3 mismatches: G28881A, G28882A, G28883C
Wales/PHWC-2D50E/2020	3 mismatches: G28881A, G28882A, G28883C
Wales/PHWC-2C9C7/2020	3 mismatches: G28881A, G28882A, G28883C
Wales/PHWC-2EAFF/2020	3 mismatches: G28881A, G28882A, G28883C
Wales/PHWC-2CA5B/2020	3 mismatches: G28881A, G28882A, G28883C
Wales/PHWC-2A194/2020	3 mismatches: G28881A, G28882A, G28883C
Wales/PHWC-2CA97/2020	3 mismatches: G28881A, G28882A, G28883C
Wales/PHWC-2A5B6/2020	3 mismatches: G28881A, G28882A, G28883C
Wales/PHWC-2C7BE/2020	3 mismatches: G28881A, G28882A, G28883C
Wales/PHWC-2EAE0/2020	3 mismatches: G28881A, G28882A, G28883C
Wales/PHWC-2EC35/2020	3 mismatches: G28881A, G28882A, G28883C
Wales/PHWC-2ECCC/2020	3 mismatches: G28881A, G28882A, G28883C
Wales/PHWC-2EEF3/2020	3 mismatches: G28881A, G28882A, G28883C
Wales/PHWC-2EF5A/2020	3 mismatches: G28881A, G28882A, G28883C
Wales/PHWC-2A747/2020	3 mismatches: G28881A, G28882A, G28883C
Wales/PHWC-2C60C/2020	3 mismatches: G28881A, G28882A, G28883C
Wales/PHWC-2C8CA/2020	3 mismatches: G28881A, G28882A, G28883C
Wales/PHWC-2C736/2020	3 mismatches: G28881A, G28882A, G28883C
Wales/PHWC-2C745/2020	3 mismatches: G28881A, G28882A, G28883C
Wales/PHWC-2A4B9/2020	3 mismatches: G28881A, G28882A, G28883C
Wales/PHWC-2A228/2020	3 mismatches: G28881A, G28882A, G28883C
Wales/PHWC-2D5B3/2020	3 mismatches: G28881A, G28882A, G28883C
Wales/PHWC-2A57A/2020	3 mismatches: G28881A, G28882A, G28883C
Wales/PHWC-2EA2C/2020	3 mismatches: G28881A, G28882A, G28883C
Wales/PHWC-2CB3A/2020	3 mismatches: G28881A, G28882A, G28883C
Wales/PHWC-2D3B9/2020	3 mismatches: G28881A, G28882A, G28883C
Wales/PHWC-2CAB5/2020	3 mismatches: G28881A, G28882A, G28883C
Wales/PHWC-2ECF9/2020	3 mismatches: G28881A, G28882A, G28883C
Wales/PHWC-2ED05/2020	3 mismatches: G28881A, G28882A, G28883C
Wales/PHWC-2C578/2020	3 mismatches: G28881A, G28882A, G28883C
Wales/PHWC-2EE20/2020	3 mismatches: G28881A, G28882A, G28883C
Wales/PHWC-2D51D/2020	3 mismatches: G28881A, G28882A, G28883C
Wales/PHWC-2A4C8/2020	3 mismatches: G28881A, G28882A, G28883C
Wales/PHWC-2C9D6/2020	3 mismatches: G28881A, G28882A, G28883C
Wales/PHWC-2C94F/2020	3 mismatches: G28881A, G28882A, G28883C
Wales/PHWC-2A2EC/2020	3 mismatches: G28881A, G28882A, G28883C
Wales/PHWC-2CAD3/2020	3 mismatches: G28881A, G28882A, G28883C
Wales/PHWC-2A370/2020	3 mismatches: G28881A, G28882A, G28883C
Wales/PHWC-2A60E/2020	3 mismatches: G28881A, G28882A, G28883C
Wales/PHWC-2EB74/2020	3 mismatches: G28881A, G28882A, G28883C
Wales/PHWC-2CB2B/2020	3 mismatches: G28881A, G28882A, G28883C
Wales/PHWC-2A1A3/2020	3 mismatches: G28881A, G28882A, G28883C
Wales/PHWC-2EC44/2020	3 mismatches: G28881A, G28882A, G28883C
Wales/PHWC-2A246/2020	3 mismatches: G28881A, G28882A, G28883C
Wales/PHWC-2C6C0/2020	3 mismatches: G28881A, G28882A, G28883C
Wales/PHWC-2A282/2020	3 mismatches: G28881A, G28882A, G28883C
Wales/PHWC-2E9D4/2020	3 mismatches: G28881A, G28882A, G28883C
Wales/PHWC-2F548/2020	3 mismatches: G28881A, G28882A, G28883C
Wales/PHWC-2F43C/2020	3 mismatches: G28881A, G28882A, G28883C
Wales/PHWC-2F038/2020	3 mismatches: G28881A, G28882A, G28883C
Wales/PHWC-2B6D0/2020	3 mismatches: G28881A, G28882A, G28883C
Wales/PHWC-2A8F9/2020	3 mismatches: G28881A, G28882A, G28883C
Wales/PHWC-2A853/2020	3 mismatches: G28881A, G28882A, G28883C
Wales/PHWC-2BEF6/2020	3 mismatches: G28881A, G28882A, G28883C
Wales/PHWC-2AD27/2020	3 mismatches: G28881A, G28882A, G28883C
Wales/PHWC-2BB86/2020	3 mismatches: G28881A, G28882A, G28883C
Wales/PHWC-2B816/2020	3 mismatches: G28881A, G28882A, G28883C
Wales/PHWC-2B96E/2020	3 mismatches: G28881A, G28882A, G28883C
Wales/PHWC-2AA02/2020	3 mismatches: G28881A, G28882A, G28883C
Wales/PHWC-2AA11/2020	3 mismatches: G28881A, G28882A, G28883C
Wales/PHWC-2B412/2020	3 mismatches: G28881A, G28882A, G28883C
Wales/PHWC-2A923/2020	3 mismatches: G28881A, G28882A, G28883C
Wales/PHWC-2B9C8/2020	3 mismatches: G28881A, G28882A, G28883C
Wales/PHWC-2B940/2020	3 mismatches: G28881A, G28882A, G28883C
Wales/PHWC-2BEE7/2020	3 mismatches: G28881A, G28882A, G28883C
Wales/PHWC-2AAE4/2020	3 mismatches: G28881A, G28882A, G28883C
Wales/PHWC-2B922/2020	3 mismatches: G28881A, G28882A, G28883C
Wales/PHWC-2F250/2020	3 mismatches: G28881A, G28882A, G28883C
Wales/PHWC-2A8CC/2020	3 mismatches: G28881A, G28882A, G28883C
Wales/PHWC-2F41E/2020	3 mismatches: G28881A, G28882A, G28883C
Wales/PHWC-2B852/2020	3 mismatches: G28881A, G28882A, G28883C
Wales/PHWC-2F0ED/2020	3 mismatches: G28881A, G28882A, G28883C
Wales/PHWC-2F144/2020	3 mismatches: G28881A, G28882A, G28883C
Wales/PHWC-2BD71/2020	3 mismatches: G28881A, G28882A, G28883C
Wales/PHWC-2B861/2020	3 mismatches: G28881A, G28882A, G28883C
Wales/PHWC-2F1F9/2020	3 mismatches: G28881A, G28882A, G28883C
Wales/PHWC-2BE8D/2020	3 mismatches: G28881A, G28882A, G28883C
Wales/PHWC-2AAC6/2020	3 mismatches: G28881A, G28882A, G28883C
Wales/PHWC-2F0DE/2020	3 mismatches: G28881A, G28882A, G28883C
Wales/PHWC-2AB2D/2020	3 mismatches: G28881A, G28882A, G28883C
Wales/PHWC-2F469/2020	3 mismatches: G28881A, G28882A, G28883C
Wales/PHWC-2B8AD/2020	3 mismatches: G28881A, G28882A, G28883C
Wales/PHWC-2F44B/2020	3 mismatches: G28881A, G28882A, G28883C
Wales/PHWC-2F2F6/2020	3 mismatches: G28881A, G28882A, G28883C
Wales/PHWC-2AAB7/2020	3 mismatches: G28881A, G28882A, G28883C
Wales/PHWC-2AB3C/2020	3 mismatches: G28881A, G28882A, G28883C
Wales/PHWC-2F40F/2020	3 mismatches: G28881A, G28882A, G28883C
Wales/PHWC-2EFE1/2020	3 mismatches: G28881A, G28882A, G28883C
Wales/PHWC-2F117/2020	3 mismatches: G28881A, G28882A, G28883C
Wales/PHWC-2B6B2/2020	3 mismatches: G28881A, G28882A, G28883C
Wales/PHWC-2B7BF/2020	3 mismatches: G28881A, G28882A, G28883C
Wales/PHWC-2EFD2/2020	3 mismatches: G28881A, G28882A, G28883C
Wales/PHWC-2A826/2020	3 mismatches: G28881A, G28882A, G28883C
Wales/PHWC-2AB87/2020	3 mismatches: G28881A, G28882A, G28883C
Wales/PHWC-2B791/2020	3 mismatches: G28881A, G28882A, G28883C
Wales/PHWC-2A8DB/2020	3 mismatches: G28881A, G28882A, G28883C
Wales/PHWC-2F37B/2020	3 mismatches: G28881A, G28882A, G28883C
Wales/PHWC-2A96F/2020	3 mismatches: G28881A, G28882A, G28883C
Wales/PHWC-2B4A9/2020	3 mismatches: G28881A, G28882A, G28883C
Wales/PHWC-2F241/2020	3 mismatches: G28881A, G28882A, G28883C
Wales/PHWC-2BE50/2020	3 mismatches: G28881A, G28882A, G28883C
Wales/PHWC-2AC93/2020	3 mismatches: G28881A, G28882A, G28883C
Wales/PHWC-2F0B0/2020	3 mismatches: G28881A, G28882A, G28883C
Wales/PHWC-2F3E4/2020	3 mismatches: G28881A, G28882A, G28883C
Wales/PHWC-2AC84/2020	3 mismatches: G28881A, G28882A, G28883C
Wales/PHWC-2F3D5/2020	3 mismatches: G28881A, G28882A, G28883C
Wales/PHWC-2B8DA/2020	3 mismatches: G28881A, G28882A, G28883C
Wales/PHWC-2B843/2020	3 mismatches: G28881A, G28882A, G28883C
Wales/PHWC-2BDEA/2020	3 mismatches: G28881A, G28882A, G28883C
Wales/PHWC-2BDBD/2020	3 mismatches: G28881A, G28882A, G28883C
Wales/PHWC-2A89F/2020	3 mismatches: G28881A, G28882A, G28883C
Wales/PHWC-2F1BD/2020	3 mismatches: G28881A, G28882A, G28883C
Wales/PHWC-2AAD5/2020	3 mismatches: G28881A, G28882A, G28883C
Wales/PHWC-2BDCC/2020	3 mismatches: G28881A, G28882A, G28883C
Wales/PHWC-2F4D2/2020	3 mismatches: G28881A, G28882A, G28883C
Wales/PHWC-2BEC9/2020	3 mismatches: G28881A, G28882A, G28883C
Wales/PHWC-2B7A0/2020	3 mismatches: G28881A, G28882A, G28883C
Wales/PHWC-2F083/2020	3 mismatches: G28881A, G28882A, G28883C
Wales/PHWC-2BB1D/2020	3 mismatches: G28881A, G28882A, G28883C
Wales/PHWC-2BB4A/2020	3 mismatches: G28881A, G28882A, G28883C
Wales/PHWC-2F38A/2020	3 mismatches: G28881A, G28882A, G28883C
Wales/PHWC-2F3C6/2020	3 mismatches: G28881A, G28882A, G28883C
Wales/PHWC-2A7ED/2020	3 mismatches: G28881A, G28882A, G28883C
Wales/PHWC-2BDAE/2020	3 mismatches: G28881A, G28882A, G28883C
Wales/PHWC-2BB95/2020	3 mismatches: G28881A, G28882A, G28883C
Wales/PHWC-2F45A/2020	3 mismatches: G28881A, G28882A, G28883C
Wales/PHWC-2BC65/2020	3 mismatches: G28881A, G28882A, G28883C
Wales/PHWC-2F214/2020	3 mismatches: G28881A, G28882A, G28883C
Wales/PHWC-2B6C1/2020	3 mismatches: G28881A, G28882A, G28883C
Wales/PHWC-2A871/2020	3 mismatches: G28881A, G28882A, G28883C
Wales/PHWC-2ACFD/2020	3 mismatches: G28881A, G28882A, G28883C
Wales/PHWC-2F108/2020	3 mismatches: G28881A, G28882A, G28883C
Wales/PHWC-2F51B/2020	3 mismatches: G28881A, G28882A, G28883C
Wales/PHWC-2B7FB/2020	3 mismatches: G28881A, G28882A, G28883C
Wales/PHWC-2B8BC/2020	3 mismatches: G28881A, G28882A, G28883C
Wales/PHWC-2F1CC/2020	3 mismatches: G28881A, G28882A, G28883C
Wales/PHWC-2F52A/2020	3 mismatches: G28881A, G28882A, G28883C
Wales/PHWC-2B5D3/2020	3 mismatches: G28881A, G28882A, G28883C
Wales/PHWC-2A862/2020	3 mismatches: G28881A, G28882A, G28883C
Wales/PHWC-2BC38/2020	3 mismatches: G28881A, G28882A, G28883C
Wales/PHWC-2BF4E/2020	3 mismatches: G28881A, G28882A, G28883C
Wales/PHWC-2BF20/2020	3 mismatches: G28881A, G28882A, G28883C
Wales/PHWC-2F1DB/2020	3 mismatches: G28881A, G28882A, G28883C
Wales/PHWC-2B8F8/2020	3 mismatches: G28881A, G28882A, G28883C
Wales/PHWC-2B46D/2020	3 mismatches: G28881A, G28882A, G28883C
Wales/PHWC-2B764/2020	3 mismatches: G28881A, G28882A, G28883C
Wales/PHWC-2EFA5/2020	3 mismatches: G28881A, G28882A, G28883C
Wales/PHWC-2BD9F/2020	3 mismatches: G28881A, G28882A, G28883C
Wales/PHWC-2ABB4/2020	3 mismatches: G28881A, G28882A, G28883C
Wales/PHWC-2BEBA/2020	3 mismatches: G28881A, G28882A, G28883C
Wales/PHWC-2BF3F/2020	3 mismatches: G28881A, G28882A, G28883C
Wales/PHWC-2B47C/2020	3 mismatches: G28881A, G28882A, G28883C
Wales/PHWC-2F50C/2020	3 mismatches: G28881A, G28882A, G28883C
Wales/PHWC-2B5C4/2020	3 mismatches: G28881A, G28882A, G28883C
Wales/PHWC-2B98C/2020	3 mismatches: G28881A, G28882A, G28883C
Wales/PHWC-2B55B/2020	3 mismatches: G28881A, G28882A, G28883C
Wales/PHWC-2A914/2020	3 mismatches: G28881A, G28882A, G28883C
Wales/PHWC-2AA6C/2020	3 mismatches: G28881A, G28882A, G28883C
Wales/PHWC-2BF02/2020	3 mismatches: G28881A, G28882A, G28883C
Wales/PHWC-2BDDB/2020	3 mismatches: G28881A, G28882A, G28883C
Wales/PHWC-2B5F1/2020	3 mismatches: G28881A, G28882A, G28883C
Wales/PHWC-2F1EA/2020	3 mismatches: G28881A, G28882A, G28883C
Wales/PHWC-2A932/2020	3 mismatches: G28881A, G28882A, G28883C
Wales/PHWC-2ACA2/2020	3 mismatches: G28881A, G28882A, G28883C
Wales/PHWC-2B48B/2020	3 mismatches: G28881A, G28882A, G28883C
Wales/PHWC-2F056/2020	3 mismatches: G28881A, G28882A, G28883C
Wales/PHWC-2B9B9/2020	3 mismatches: G28881A, G28882A, G28883C
Wales/PHWC-2BDF9/2020	3 mismatches: G28881A, G28882A, G28883C
Wales/PHWC-2B62B/2020	3 mismatches: G28881A, G28882A, G28883C
Wales/PHWC-2F539/2020	3 mismatches: G28881A, G28882A, G28883C
Wales/PHWC-2BB0E/2020	3 mismatches: G28881A, G28882A, G28883C
Wales/PHWC-2B667/2020	3 mismatches: G28881A, G28882A, G28883C
Wales/PHWC-2AB1E/2020	3 mismatches: G28881A, G28882A, G28883C
Wales/PHWC-2BE23/2020	3 mismatches: G28881A, G28882A, G28883C
Wales/PHWC-2BB59/2020	3 mismatches: G28881A, G28882A, G28883C
Wales/PHWC-2BCA1/2020	3 mismatches: G28881A, G28882A, G28883C
Wales/PHWC-2BC56/2020	3 mismatches: G28881A, G28882A, G28883C
Wales/PHWC-2AA4E/2020	3 mismatches: G28881A, G28882A, G28883C
Wales/PHWC-2A941/2020	3 mismatches: G28881A, G28882A, G28883C
Wales/PHWC-2BBC2/2020	3 mismatches: G28881A, G28882A, G28883C
Wales/PHWC-2A12B/2020	3 mismatches: G28881A, G28882A, G28883C
Wales/PHWC-2B00F/2020	3 mismatches: G28881A, G28882A, G28883C
Wales/PHWC-2B306/2020	3 mismatches: G28881A, G28882A, G28883C
Wales/PHWC-29C76/2020	3 mismatches: G28881A, G28882A, G28883C
Wales/PHWC-2B03C/2020	3 mismatches: G28881A, G28882A, G28883C
Wales/PHWC-2AE51/2020	3 mismatches: G28881A, G28882A, G28883C
Wales/PHWC-2B227/2020	3 mismatches: G28881A, G28882A, G28883C
Wales/PHWC-2AEF7/2020	3 mismatches: G28881A, G28882A, G28883C
Wales/PHWC-2AD72/2020	3 mismatches: G28881A, G28882A, G28883C
Wales/PHWC-2A0E2/2020	3 mismatches: G28881A, G28882A, G28883C
Wales/PHWC-29D46/2020	3 mismatches: G28881A, G28882A, G28883C
Wales/PHWC-2AFF4/2020	3 mismatches: G28881A, G28882A, G28883C
Wales/PHWC-29C2B/2020	3 mismatches: G28881A, G28882A, G28883C
Wales/PHWC-2B263/2020	3 mismatches: G28881A, G28882A, G28883C
Wales/PHWC-2B0D2/2020	3 mismatches: G28881A, G28882A, G28883C
Wales/PHWC-29F9B/2020	3 mismatches: G28881A, G28882A, G28883C
Wales/PHWC-29C1C/2020	3 mismatches: G28881A, G28882A, G28883C
Wales/PHWC-2B1FD/2020	3 mismatches: G28881A, G28882A, G28883C
Wales/PHWC-2B166/2020	3 mismatches: G28881A, G28882A, G28883C
Wales/PHWC-2AFD6/2020	3 mismatches: G28881A, G28882A, G28883C
Wales/PHWC-2B2BE/2020	3 mismatches: G28881A, G28882A, G28883C
Wales/PHWC-29D91/2020	3 mismatches: G28881A, G28882A, G28883C
Wales/PHWC-2B324/2020	3 mismatches: G28881A, G28882A, G28883C
Wales/PHWC-2B218/2020	3 mismatches: G28881A, G28882A, G28883C
Wales/PHWC-2AF30/2020	3 mismatches: G28881A, G28882A, G28883C
Wales/PHWC-2B02D/2020	3 mismatches: G28881A, G28882A, G28883C
Wales/PHWC-2AF9A/2020	3 mismatches: G28881A, G28882A, G28883C
Wales/PHWC-2AFB8/2020	3 mismatches: G28881A, G28882A, G28883C
Wales/PHWC-2ADDC/2020	3 mismatches: G28881A, G28882A, G28883C
Wales/PHWC-2B148/2020	3 mismatches: G28881A, G28882A, G28883C
Wales/PHWC-29FF5/2020	3 mismatches: G28881A, G28882A, G28883C
Wales/PHWC-2B11B/2020	3 mismatches: G28881A, G28882A, G28883C
Wales/PHWC-29D28/2020	3 mismatches: G28881A, G28882A, G28883C
Wales/PHWC-2AF03/2020	3 mismatches: G28881A, G28882A, G28883C
Wales/PHWC-29E8F/2020	3 mismatches: G28881A, G28882A, G28883C
Wales/PHWC-2AF7C/2020	3 mismatches: G28881A, G28882A, G28883C
Wales/PHWC-29E34/2020	3 mismatches: G28881A, G28882A, G28883C
Wales/PHWC-29FB9/2020	3 mismatches: G28881A, G28882A, G28883C
Wales/PHWC-29C58/2020	3 mismatches: G28881A, G28882A, G28883C
Wales/PHWC-2A0A6/2020	3 mismatches: G28881A, G28882A, G28883C
Wales/PHWC-29D55/2020	3 mismatches: G28881A, G28882A, G28883C
Wales/PHWC-2ADEB/2020	3 mismatches: G28881A, G28882A, G28883C
Wales/PHWC-29CB2/2020	3 mismatches: G28881A, G28882A, G28883C
Wales/PHWC-2A0B5/2020	3 mismatches: G28881A, G28882A, G28883C
Wales/PHWC-29C3A/2020	3 mismatches: G28881A, G28882A, G28883C
Wales/PHWC-29FAA/2020	3 mismatches: G28881A, G28882A, G28883C
Wales/PHWC-29C49/2020	3 mismatches: G28881A, G28882A, G28883C
Wales/PHWC-29D64/2020	3 mismatches: G28881A, G28882A, G28883C
Wales/PHWC-2AED9/2020	3 mismatches: G28881A, G28882A, G28883C
Wales/PHWC-2A000/2020	3 mismatches: G28881A, G28882A, G28883C
Wales/PHWC-2A03D/2020	3 mismatches: G28881A, G28882A, G28883C
Wales/PHWC-29DCE/2020	3 mismatches: G28881A, G28882A, G28883C
Wales/PHWC-2B0B4/2020	3 mismatches: G28881A, G28882A, G28883C
Wales/PHWC-29E25/2020	3 mismatches: G28881A, G28882A, G28883C
Wales/PHWC-29BE2/2020	3 mismatches: G28881A, G28882A, G28883C
Wales/PHWC-2AE7F/2020	3 mismatches: G28881A, G28882A, G28883C
Wales/PHWC-2B01E/2020	3 mismatches: G28881A, G28882A, G28883C
Wales/PHWC-2B1C0/2020	3 mismatches: G28881A, G28882A, G28883C
Wales/PHWC-2AEBB/2020	3 mismatches: G28881A, G28882A, G28883C
Wales/PHWC-29C85/2020	3 mismatches: G28881A, G28882A, G28883C
Wales/PHWC-29B97/2020	3 mismatches: G28881A, G28882A, G28883C
Wales/PHWC-29CA3/2020	3 mismatches: G28881A, G28882A, G28883C
Wales/PHWC-2B315/2020	3 mismatches: G28881A, G28882A, G28883C
Wales/PHWC-29E70/2020	3 mismatches: G28881A, G28882A, G28883C
Wales/PHWC-2A088/2020	3 mismatches: G28881A, G28882A, G28883C
Wales/PHWC-2B1A2/2020	3 mismatches: G28881A, G28882A, G28883C
Wales/PHWC-2ADFA/2020	3 mismatches: G28881A, G28882A, G28883C
Wales/PHWC-2B1B1/2020	3 mismatches: G28881A, G28882A, G28883C
Wales/PHWC-2AFC7/2020	3 mismatches: G28881A, G28882A, G28883C
Wales/PHWC-2862E/2020	3 mismatches: G28881A, G28882A, G28883C
Wales/PHWC-27DB1/2020	3 mismatches: G28881A, G28882A, G28883C
Wales/PHWC-27531/2020	3 mismatches: G28881A, G28882A, G28883C
Wales/PHWC-280C6/2020	3 mismatches: G28881A, G28882A, G28883C
Wales/PHWC-2764D/2020	3 mismatches: G28881A, G28882A, G28883C
Wales/PHWC-28372/2020	3 mismatches: G28881A, G28882A, G28883C
Wales/PHWC-28600/2020	3 mismatches: G28881A, G28882A, G28883C
Wales/PHWC-27F42/2020	3 mismatches: G28881A, G28882A, G28883C
Wales/PHWC-287FE/2020	3 mismatches: G28881A, G28882A, G28883C
Wales/PHWC-27B99/2020	3 mismatches: G28881A, G28882A, G28883C
Wales/PHWC-2806C/2020	3 mismatches: G28881A, G28882A, G28883C
Wales/PHWC-281B4/2020	3 mismatches: G28881A, G28882A, G28883C
Wales/PHWC-27BB7/2020	3 mismatches: G28881A, G28882A, G28883C
Wales/PHWC-2772C/2020	3 mismatches: G28881A, G28882A, G28883C
Wales/PHWC-2859A/2020	3 mismatches: G28881A, G28882A, G28883C
Wales/PHWC-2765C/2020	3 mismatches: G28881A, G28882A, G28883C
Wales/PHWC-27B7B/2020	3 mismatches: G28881A, G28882A, G28883C
Wales/PHWC-27A8D/2020	3 mismatches: G28881A, G28882A, G28883C
Wales/PHWC-27698/2020	3 mismatches: G28881A, G28882A, G28883C
Wales/PHWC-2803F/2020	3 mismatches: G28881A, G28882A, G28883C
Wales/PHWC-27276/2020	3 mismatches: G28881A, G28882A, G28883C
Wales/PHWC-275E6/2020	3 mismatches: G28881A, G28882A, G28883C
Wales/PHWC-2781A/2020	3 mismatches: G28881A, G28882A, G28883C
Wales/PHWC-28178/2020	3 mismatches: G28881A, G28882A, G28883C
Wales/PHWC-28460/2020	3 mismatches: G28881A, G28882A, G28883C
Wales/PHWC-28020/2020	3 mismatches: G28881A, G28882A, G28883C
Wales/PHWC-28530/2020	3 mismatches: G28881A, G28882A, G28883C
Wales/PHWC-283CD/2020	3 mismatches: G28881A, G28882A, G28883C
Wales/PHWC-27786/2020	3 mismatches: G28881A, G28882A, G28883C
Wales/PHWC-28934/2020	3 mismatches: G28881A, G28882A, G28883C
Wales/PHWC-27249/2020	3 mismatches: G28881A, G28882A, G28883C
Wales/PHWC-27AE7/2020	3 mismatches: G28881A, G28882A, G28883C
Wales/PHWC-286F1/2020	3 mismatches: G28881A, G28882A, G28883C
Wales/PHWC-28688/2020	3 mismatches: G28881A, G28882A, G28883C
Wales/PHWC-28943/2020	3 mismatches: G28881A, G28882A, G28883C
Wales/PHWC-2759B/2020	3 mismatches: G28881A, G28882A, G28883C
Wales/PHWC-285D6/2020	3 mismatches: G28881A, G28882A, G28883C
Wales/PHWC-27B3F/2020	3 mismatches: G28881A, G28882A, G28883C
Wales/PHWC-286C4/2020	3 mismatches: G28881A, G28882A, G28883C
Wales/PHWC-271B5/2020	3 mismatches: G28881A, G28882A, G28883C
Wales/PHWC-27B8A/2020	3 mismatches: G28881A, G28882A, G28883C
Wales/PHWC-2723A/2020	3 mismatches: G28881A, G28882A, G28883C
Wales/PHWC-27470/2020	3 mismatches: G28881A, G28882A, G28883C
Wales/PHWC-27953/2020	3 mismatches: G28881A, G28882A, G28883C
Wales/PHWC-27258/2020	3 mismatches: G28881A, G28882A, G28883C
Wales/PHWC-2766B/2020	3 mismatches: G28881A, G28882A, G28883C
Wales/PHWC-277D1/2020	3 mismatches: G28881A, G28882A, G28883C
Wales/PHWC-27D39/2020	3 mismatches: G28881A, G28882A, G28883C
Wales/PHWC-275F5/2020	3 mismatches: G28881A, G28882A, G28883C
Wales/PHWC-28776/2020	3 mismatches: G28881A, G28882A, G28883C
Wales/PHWC-27C69/2020	3 mismatches: G28881A, G28882A, G28883C
Wales/PHWC-28907/2020	3 mismatches: G28881A, G28882A, G28883C
Wales/PHWC-27DFD/2020	3 mismatches: G28881A, G28882A, G28883C
Wales/PHWC-279CC/2020	3 mismatches: G28881A, G28882A, G28883C
Wales/PHWC-2749E/2020	3 mismatches: G28881A, G28882A, G28883C
Wales/PHWC-27892/2020	3 mismatches: G28881A, G28882A, G28883C
Wales/PHWC-27416/2020	3 mismatches: G28881A, G28882A, G28883C
Wales/PHWC-28442/2020	3 mismatches: G28881A, G28882A, G28883C
Wales/PHWC-27285/2020	3 mismatches: G28881A, G28882A, G28883C
Wales/PHWC-2857C/2020	3 mismatches: G28881A, G28882A, G28883C
Wales/PHWC-271A6/2020	3 mismatches: G28881A, G28882A, G28883C
Wales/PHWC-2880A/2020	3 mismatches: G28881A, G28882A, G28883C
Wales/PHWC-27DA2/2020	3 mismatches: G28881A, G28882A, G28883C
Wales/PHWC-279DB/2020	3 mismatches: G28881A, G28882A, G28883C
Wales/PHWC-27B4E/2020	3 mismatches: G28881A, G28882A, G28883C
Wales/PHWC-27E18/2020	3 mismatches: G28881A, G28882A, G28883C
Wales/PHWC-273A0/2020	3 mismatches: G28881A, G28882A, G28883C
Wales/PHWC-2855E/2020	3 mismatches: G28881A, G28882A, G28883C
Wales/PHWC-27E09/2020	3 mismatches: G28881A, G28882A, G28883C
Wales/PHWC-277FF/2020	3 mismatches: G28881A, G28882A, G28883C
Wales/PHWC-2748F/2020	3 mismatches: G28881A, G28882A, G28883C
Wales/PHWC-271C4/2020	3 mismatches: G28881A, G28882A, G28883C
Wales/PHWC-276D4/2020	3 mismatches: G28881A, G28882A, G28883C
Wales/PHWC-28697/2020	3 mismatches: G28881A, G28882A, G28883C
Wales/PHWC-285B8/2020	3 mismatches: G28881A, G28882A, G28883C
Wales/PHWC-27434/2020	3 mismatches: G28881A, G28882A, G28883C
Wales/PHWC-27F7F/2020	3 mismatches: G28881A, G28882A, G28883C
Wales/PHWC-27D1B/2020	3 mismatches: G28881A, G28882A, G28883C
Wales/PHWC-27FF7/2020	3 mismatches: G28881A, G28882A, G28883C
Wales/PHWC-273EC/2020	3 mismatches: G28881A, G28882A, G28883C
Wales/PHWC-27BD5/2020	3 mismatches: G28881A, G28882A, G28883C
Wales/PHWC-277E0/2020	3 mismatches: G28881A, G28882A, G28883C
Wales/PHWC-27A50/2020	3 mismatches: G28881A, G28882A, G28883C
Wales/PHWC-28248/2020	3 mismatches: G28881A, G28882A, G28883C
Wales/PHWC-27B02/2020	3 mismatches: G28881A, G28882A, G28883C
Wales/PHWC-27BA8/2020	3 mismatches: G28881A, G28882A, G28883C
Wales/PHWC-2807B/2020	3 mismatches: G28881A, G28882A, G28883C
Wales/PHWC-279AE/2020	3 mismatches: G28881A, G28882A, G28883C
Wales/PHWC-2870D/2020	3 mismatches: G28881A, G28882A, G28883C
Wales/PHWC-27838/2020	3 mismatches: G28881A, G28882A, G28883C
Wales/PHWC-27BE4/2020	3 mismatches: G28881A, G28882A, G28883C
Wales/PHWC-2871C/2020	3 mismatches: G28881A, G28882A, G28883C
Wales/PHWC-2780B/2020	3 mismatches: G28881A, G28882A, G28883C
Wales/PHWC-283EB/2020	3 mismatches: G28881A, G28882A, G28883C
Wales/PHWC-27346/2020	3 mismatches: G28881A, G28882A, G28883C
Wales/PHWC-2756E/2020	3 mismatches: G28881A, G28882A, G28883C
Wales/PHWC-28891/2020	3 mismatches: G28881A, G28882A, G28883C
Wales/PHWC-2847F/2020	3 mismatches: G28881A, G28882A, G28883C
Wales/PHWC-27AAB/2020	3 mismatches: G28881A, G28882A, G28883C
Wales/PHWC-28882/2020	3 mismatches: G28881A, G28882A, G28883C
Wales/PHWC-281C3/2020	3 mismatches: G28881A, G28882A, G28883C
Wales/PHWC-286B5/2020	3 mismatches: G28881A, G28882A, G28883C
Wales/PHWC-2758C/2020	3 mismatches: G28881A, G28882A, G28883C
Wales/PHWC-239A2/2020	3 mismatches: G28881A, G28882A, G28883C
Wales/PHWC-23975/2020	3 mismatches: G28881A, G28882A, G28883C
Wales/PHWC-238E1/2020	3 mismatches: G28881A, G28882A, G28883C
Wales/PHWC-23957/2020	3 mismatches: G28881A, G28882A, G28883C
Wales/PHWC-23993/2020	3 mismatches: G28881A, G28882A, G28883C
Wales/PHWC-238A5/2020	3 mismatches: G28881A, G28882A, G28883C
Wales/PHWC-238C3/2020	3 mismatches: G28881A, G28882A, G28883C
Wales/PHWC-25A25/2020	3 mismatches: G28881A, G28882A, G28883C
Wales/PHWC-2606E/2020	3 mismatches: G28881A, G28882A, G28883C
Wales/PHWC-25955/2020	3 mismatches: G28881A, G28882A, G28883C
Wales/PHWC-263B0/2020	3 mismatches: G28881A, G28882A, G28883C
Wales/PHWC-25BD7/2020	3 mismatches: G28881A, G28882A, G28883C
Wales/PHWC-269FA/2020	3 mismatches: G28881A, G28882A, G28883C
Wales/PHWC-265BA/2020	3 mismatches: G28881A, G28882A, G28883C
Wales/PHWC-260AA/2020	3 mismatches: G28881A, G28882A, G28883C
Wales/PHWC-258FE/2020	3 mismatches: G28881A, G28882A, G28883C
Wales/PHWC-26F61/2020	3 mismatches: G28881A, G28882A, G28883C
Wales/PHWC-25FF9/2020	3 mismatches: G28881A, G28882A, G28883C
Wales/PHWC-26408/2020	3 mismatches: G28881A, G28882A, G28883C
Wales/PHWC-25EFC/2020	3 mismatches: G28881A, G28882A, G28883C
Wales/PHWC-26C5B/2020	3 mismatches: G28881A, G28882A, G28883C
Wales/PHWC-26426/2020	3 mismatches: G28881A, G28882A, G28883C
Wales/PHWC-26EA0/2020	3 mismatches: G28881A, G28882A, G28883C
Wales/PHWC-257F1/2020	3 mismatches: G28881A, G28882A, G28883C
Wales/PHWC-26444/2020	3 mismatches: G28881A, G28882A, G28883C
Wales/PHWC-26514/2020	3 mismatches: G28881A, G28882A, G28883C
Wales/PHWC-2712E/2020	3 mismatches: G28881A, G28882A, G28883C
Wales/PHWC-25F80/2020	3 mismatches: G28881A, G28882A, G28883C
Wales/PHWC-26B21/2020	3 mismatches: G28881A, G28882A, G28883C
Wales/PHWC-26B9A/2020	3 mismatches: G28881A, G28882A, G28883C
Wales/PHWC-26F07/2020	3 mismatches: G28881A, G28882A, G28883C
Wales/PHWC-26B5E/2020	3 mismatches: G28881A, G28882A, G28883C
Wales/PHWC-25DD1/2020	3 mismatches: G28881A, G28882A, G28883C
Wales/PHWC-26D49/2020	3 mismatches: G28881A, G28882A, G28883C
Wales/PHWC-270E5/2020	3 mismatches: G28881A, G28882A, G28883C
Wales/PHWC-2674B/2020	3 mismatches: G28881A, G28882A, G28883C
Wales/PHWC-25612/2020	3 mismatches: G28881A, G28882A, G28883C
Wales/PHWC-26DC1/2020	3 mismatches: G28881A, G28882A, G28883C
Wales/PHWC-2705E/2020	3 mismatches: G28881A, G28882A, G28883C
Wales/PHWC-25E56/2020	3 mismatches: G28881A, G28882A, G28883C
Wales/PHWC-2590A/2020	3 mismatches: G28881A, G28882A, G28883C
Wales/PHWC-25F53/2020	3 mismatches: G28881A, G28882A, G28883C
Wales/PHWC-26F16/2020	3 mismatches: G28881A, G28882A, G28883C
Wales/PHWC-26927/2020	3 mismatches: G28881A, G28882A, G28883C
Wales/PHWC-25F62/2020	3 mismatches: G28881A, G28882A, G28883C
Wales/PHWC-26B6D/2020	3 mismatches: G28881A, G28882A, G28883C
Wales/PHWC-26198/2020	3 mismatches: G28881A, G28882A, G28883C
Wales/PHWC-25FBD/2020	3 mismatches: G28881A, G28882A, G28883C
Wales/PHWC-25A34/2020	3 mismatches: G28881A, G28882A, G28883C
Wales/PHWC-25B5F/2020	3 mismatches: G28881A, G28882A, G28883C
Wales/PHWC-262A4/2020	3 mismatches: G28881A, G28882A, G28883C
Wales/PHWC-2607D/2020	3 mismatches: G28881A, G28882A, G28883C
Wales/PHWC-2667B/2020	3 mismatches: G28881A, G28882A, G28883C
Wales/PHWC-26DD0/2020	3 mismatches: G28881A, G28882A, G28883C
Wales/PHWC-26787/2020	3 mismatches: G28881A, G28882A, G28883C
Wales/PHWC-26FF8/2020	3 mismatches: G28881A, G28882A, G28883C
Wales/PHWC-26D3A/2020	3 mismatches: G28881A, G28882A, G28883C
Wales/PHWC-26C1F/2020	3 mismatches: G28881A, G28882A, G28883C
Wales/PHWC-26796/2020	3 mismatches: G28881A, G28882A, G28883C
Wales/PHWC-26936/2020	3 mismatches: G28881A, G28882A, G28883C
Wales/PHWC-26347/2020	3 mismatches: G28881A, G28882A, G28883C
Wales/PHWC-263A1/2020	3 mismatches: G28881A, G28882A, G28883C
Wales/PHWC-263ED/2020	3 mismatches: G28881A, G28882A, G28883C
Wales/PHWC-269BE/2020	3 mismatches: G28881A, G28882A, G28883C
Wales/PHWC-266B7/2020	3 mismatches: G28881A, G28882A, G28883C
Wales/PHWC-263DE/2020	3 mismatches: G28881A, G28882A, G28883C
Wales/PHWC-267B4/2020	3 mismatches: G28881A, G28882A, G28883C
Wales/PHWC-26505/2020	3 mismatches: G28881A, G28882A, G28883C
Wales/PHWC-26857/2020	3 mismatches: G28881A, G28882A, G28883C
Wales/PHWC-266C6/2020	3 mismatches: G28881A, G28882A, G28883C
Wales/PHWC-26769/2020	3 mismatches: G28881A, G28882A, G28883C
Wales/PHWC-2617A/2020	3 mismatches: G28881A, G28882A, G28883C
Wales/PHWC-269EB/2020	3 mismatches: G28881A, G28882A, G28883C
Wales/PHWC-26E19/2020	3 mismatches: G28881A, G28882A, G28883C
Wales/PHWC-26990/2020	3 mismatches: G28881A, G28882A, G28883C
Wales/PHWC-26453/2020	3 mismatches: G28881A, G28882A, G28883C
Wales/PHWC-26A8E/2020	3 mismatches: G28881A, G28882A, G28883C
Wales/PHWC-27100/2020	3 mismatches: G28881A, G28882A, G28883C
Wales/PHWC-26532/2020	3 mismatches: G28881A, G28882A, G28883C
Wales/PHWC-26E46/2020	3 mismatches: G28881A, G28882A, G28883C
Wales/PHWC-25B7D/2020	3 mismatches: G28881A, G28882A, G28883C
Wales/PHWC-26981/2020	3 mismatches: G28881A, G28882A, G28883C
Wales/PHWC-26FCB/2020	3 mismatches: G28881A, G28882A, G28883C
Wales/PHWC-26E64/2020	3 mismatches: G28881A, G28882A, G28883C
Wales/PHWC-26972/2020	3 mismatches: G28881A, G28882A, G28883C
Wales/PHWC-26E37/2020	3 mismatches: G28881A, G28882A, G28883C
Wales/PHWC-2565E/2020	3 mismatches: G28881A, G28882A, G28883C
Wales/PHWC-26CE2/2020	3 mismatches: G28881A, G28882A, G28883C
Wales/PHWC-25E74/2020	3 mismatches: G28881A, G28882A, G28883C
Wales/PHWC-2704F/2020	3 mismatches: G28881A, G28882A, G28883C
Wales/PHWC-26C4C/2020	3 mismatches: G28881A, G28882A, G28883C
Wales/PHWC-2649F/2020	3 mismatches: G28881A, G28882A, G28883C
Wales/PHWC-2605F/2020	3 mismatches: G28881A, G28882A, G28883C
Wales/PHWC-26C2E/2020	3 mismatches: G28881A, G28882A, G28883C
Wales/PHWC-261D4/2020	3 mismatches: G28881A, G28882A, G28883C
Wales/PHWC-262B3/2020	3 mismatches: G28881A, G28882A, G28883C
Wales/PHWC-26B4F/2020	3 mismatches: G28881A, G28882A, G28883C
Wales/PHWC-259A0/2020	3 mismatches: G28881A, G28882A, G28883C
Wales/PHWC-26BB8/2020	3 mismatches: G28881A, G28882A, G28883C
Wales/PHWC-265F6/2020	3 mismatches: G28881A, G28882A, G28883C
Wales/PHWC-26918/2020	3 mismatches: G28881A, G28882A, G28883C
Wales/PHWC-25A61/2020	3 mismatches: G28881A, G28882A, G28883C
Wales/PHWC-26A15/2020	3 mismatches: G28881A, G28882A, G28883C
Wales/PHWC-2716A/2020	3 mismatches: G28881A, G28882A, G28883C
Wales/PHWC-26C00/2020	3 mismatches: G28881A, G28882A, G28883C
Wales/PHWC-263CF/2020	3 mismatches: G28881A, G28882A, G28883C
Wales/PHWC-2666C/2020	3 mismatches: G28881A, G28882A, G28883C
Wales/PHWC-25EA1/2020	3 mismatches: G28881A, G28882A, G28883C
Wales/PHWC-2656F/2020	3 mismatches: G28881A, G28882A, G28883C
Wales/PHWC-2525A/2020	3 mismatches: G28881A, G28882A, G28883C
Wales/PHWC-2523C/2020	3 mismatches: G28881A, G28882A, G28883C
Wales/PHWC-25384/2020	3 mismatches: G28881A, G28882A, G28883C
Wales/PHWC-252C3/2020	3 mismatches: G28881A, G28882A, G28883C
Wales/PHWC-25375/2020	3 mismatches: G28881A, G28882A, G28883C
Wales/PHWC-2514E/2020	3 mismatches: G28881A, G28882A, G28883C
Wales/PHWC-25366/2020	3 mismatches: G28881A, G28882A, G28883C
Wales/PHWC-24EFD/2020	3 mismatches: G28881A, G28882A, G28883C
Wales/PHWC-24E93/2020	3 mismatches: G28881A, G28882A, G28883C
Wales/PHWC-24F90/2020	3 mismatches: G28881A, G28882A, G28883C
Wales/PHWC-25041/2020	3 mismatches: G28881A, G28882A, G28883C
Wales/PHWC-24F54/2020	3 mismatches: G28881A, G28882A, G28883C
Wales/PHWC-24F09/2020	3 mismatches: G28881A, G28882A, G28883C
Wales/PHWC-2506F/2020	3 mismatches: G28881A, G28882A, G28883C
Wales/PHWC-24F18/2020	3 mismatches: G28881A, G28882A, G28883C
Wales/PHWC-25032/2020	3 mismatches: G28881A, G28882A, G28883C
Wales/PHWC-2559D/2020	3 mismatches: G28881A, G28882A, G28883C
Wales/PHWC-25551/2020	3 mismatches: G28881A, G28882A, G28883C
Wales/PHWC-254FA/2020	3 mismatches: G28881A, G28882A, G28883C
Wales/PHWC-25454/2020	3 mismatches: G28881A, G28882A, G28883C
Wales/PHWC-25506/2020	3 mismatches: G28881A, G28882A, G28883C
Wales/PHWC-25542/2020	3 mismatches: G28881A, G28882A, G28883C
Wales/PHWC-24D78/2020	3 mismatches: G28881A, G28882A, G28883C
Wales/PHWC-249DE/2020	3 mismatches: G28881A, G28882A, G28883C
Wales/PHWC-24DD2/2020	3 mismatches: G28881A, G28882A, G28883C
Wales/PHWC-249FC/2020	3 mismatches: G28881A, G28882A, G28883C
Wales/PHWC-24D96/2020	3 mismatches: G28881A, G28882A, G28883C
Wales/PHWC-24D1E/2020	3 mismatches: G28881A, G28882A, G28883C
Wales/PHWC-24965/2020	3 mismatches: G28881A, G28882A, G28883C
Wales/PHWC-24358/2020	3 mismatches: G28881A, G28882A, G28883C
Wales/PHWC-246C8/2020	3 mismatches: G28881A, G28882A, G28883C
Wales/PHWC-24640/2020	3 mismatches: G28881A, G28882A, G28883C
Wales/PHWC-246B9/2020	3 mismatches: G28881A, G28882A, G28883C
Wales/PHWC-2465F/2020	3 mismatches: G28881A, G28882A, G28883C
Wales/PHWC-246F5/2020	3 mismatches: G28881A, G28882A, G28883C
Wales/PHWC-2407F/2020	3 mismatches: G28881A, G28882A, G28883C
Wales/PHWC-2408E/2020	3 mismatches: G28881A, G28882A, G28883C
Wales/PHWC-23DE2/2020	3 mismatches: G28881A, G28882A, G28883C
Wales/PHWC-23E3A/2020	3 mismatches: G28881A, G28882A, G28883C
Wales/PHWC-23B7F/2020	3 mismatches: G28881A, G28882A, G28883C
Wales/PHWC-23B60/2020	3 mismatches: G28881A, G28882A, G28883C
Wales/PHWC-23AEB/2020	3 mismatches: G28881A, G28882A, G28883C
Wales/PHWC-23B06/2020	3 mismatches: G28881A, G28882A, G28883C
Wales/PHWC-23AFA/2020	3 mismatches: G28881A, G28882A, G28883C
Wales/PHWC-23BAC/2020	3 mismatches: G28881A, G28882A, G28883C
Wales/PHWC-23B24/2020	3 mismatches: G28881A, G28882A, G28883C
Wales/PHWC-23ACD/2020	3 mismatches: G28881A, G28882A, G28883C
Wales/PHWC-167DC3/2020	3 mismatches: G28881R, G28882R, G28883S
Wales/PHWC-165DB6/2020	3 mismatches: G28881R, G28882R, G28883S
Wales/PHWC-1662C5/2020	3 mismatches: G28881R, G28882R, G28883S
Wales/PHWC-16329B/2020	3 mismatches: G28881R, G28882R, G28883S
Wales/PHWC-163028/2020	3 mismatches: G28881R, G28882R, G28883S
Wales/PHWC-1626DC/2020	3 mismatches: G28881R, G28882R, G28883S
Wales/PHWC-2AE06/2020	3 mismatches: G28881R, G28882R, G28883S
Wales/PHWC-32A16/2020	3 mismatches: G28881R, G28882R, G28883S
Wales/PHWC-34267/2020	3 mismatches: G28881R, G28882R, G28883S
Wales/PHWC-342D0/2020	3 mismatches: G28881R, G28882R, G28883S
Wales/PHWC-34513/2020	3 mismatches: G28881R, G28882R, G28883S
Wales/PHWC-338EE/2020	3 mismatches: G28881R, G28882R, G28883S
Wales/PHWC-3471D/2020	3 mismatches: G28881R, G28882R, G28883S
Wales/PHWC-2E2D9/2020	3 mismatches: G28881R, G28882R, G28883S
Wales/PHWC-31112/2020	3 mismatches: G28881R, G28882R, G28883S
Wales/PHWC-274AD/2020	3 mismatches: G28881R, G28882R, G28883S
Wales/PHWC-26CB5/2020	3 mismatches: G28881R, G28882R, G28883S
Wales/PHWC-2469B/2020	3 mismatches: G28881R, G28882R, G28883S
Wales/PHWC-1695F6/2020	4 mismatches: G28881A, G28882A, G28883C, C28890T
Wales/PHWC-1695AB/2020	4 mismatches: G28881A, G28882A, G28883C, C28890T
Wales/PHWC-1663D1/2020	4 mismatches: G28881A, G28882A, G28883C, C28890T
Wales/PHWC-16680F/2020	4 mismatches: G28881A, G28882A, G28883C, C28890T
Wales/PHWC-1664FC/2020	4 mismatches: G28881A, G28882A, G28883C, C28890T
Wales/PHWC-166517/2020	4 mismatches: G28881A, G28882A, G28883C, C28890T
Wales/PHWC-16666F/2020	4 mismatches: G28881A, G28882A, G28883C, C28890T
Wales/PHWC-1668F0/2020	4 mismatches: G28881A, G28882A, G28883C, C28890T
Wales/PHWC-166C8B/2020	4 mismatches: G28881A, G28882A, G28883C, C28890T
Wales/PHWC-166359/2020	4 mismatches: G28881A, G28882A, G28883C, C28890T
Wales/PHWC-166D2E/2020	4 mismatches: G28881A, G28882A, G28883C, C28890T
Wales/PHWC-166B8E/2020	4 mismatches: G28881A, G28882A, G28883C, C28890T
Wales/PHWC-166E58/2020	4 mismatches: G28881A, G28882A, G28883C, C28890T
Wales/PHWC-166ABE/2020	4 mismatches: G28881A, G28882A, G28883C, C28890T
Wales/PHWC-166957/2020	4 mismatches: G28881A, G28882A, G28883C, C28890T
Wales/PHWC-1663A4/2020	4 mismatches: G28881A, G28882A, G28883C, C28890T
Wales/PHWC-166A72/2020	4 mismatches: G28881A, G28882A, G28883C, C28890T
Wales/PHWC-1667F3/2020	4 mismatches: G28881A, G28882A, G28883C, C28890T
Wales/PHWC-166D6A/2020	4 mismatches: G28881A, G28882A, G28883C, C28890T
Wales/PHWC-16691B/2020	4 mismatches: G28881A, G28882A, G28883C, C28890T
Wales/PHWC-1665CC/2020	4 mismatches: G28881A, G28882A, G28883C, C28890T
Wales/PHWC-16676C/2020	4 mismatches: G28881A, G28882A, G28883C, C28890T
Wales/PHWC-166C03/2020	4 mismatches: G28881A, G28882A, G28883C, C28890T
Wales/PHWC-166E1C/2020	4 mismatches: G28881A, G28882A, G28883C, C28890T
Wales/PHWC-166AEB/2020	4 mismatches: G28881A, G28882A, G28883C, C28890T
Wales/PHWC-166869/2020	4 mismatches: G28881A, G28882A, G28883C, C28890T
Wales/PHWC-167060/2020	4 mismatches: G28881A, G28882A, G28883C, C28890T
Wales/PHWC-166F0A/2020	4 mismatches: G28881A, G28882A, G28883C, C28890T
Wales/PHWC-1668E1/2020	4 mismatches: G28881A, G28882A, G28883C, C28890T
Wales/PHWC-16683C/2020	4 mismatches: G28881A, G28882A, G28883C, C28890T
Wales/PHWC-166BCA/2020	4 mismatches: G28881A, G28882A, G28883C, C28890T
Wales/PHWC-166C30/2020	4 mismatches: G28881A, G28882A, G28883C, C28890T
Wales/PHWC-166896/2020	4 mismatches: G28881A, G28882A, G28883C, C28890T
Wales/PHWC-166474/2020	4 mismatches: G28881A, G28882A, G28883C, C28890T
Wales/PHWC-16690C/2020	4 mismatches: G28881A, G28882A, G28883C, C28890T
Wales/PHWC-166FEC/2020	4 mismatches: G28881A, G28882A, G28883C, C28890T
Wales/PHWC-166DD3/2020	4 mismatches: G28881A, G28882A, G28883C, C28890T
Wales/PHWC-166F64/2020	4 mismatches: G28881A, G28882A, G28883C, C28890T
Wales/PHWC-166ACD/2020	4 mismatches: G28881A, G28882A, G28883C, C28890T
Wales/PHWC-1663C2/2020	4 mismatches: G28881A, G28882A, G28883C, C28890T
Wales/PHWC-16668D/2020	4 mismatches: G28881A, G28882A, G28883C, C28890T
Wales/PHWC-168CE3/2020	4 mismatches: G28881A, G28882A, G28883C, C28890T
Wales/PHWC-16813F/2020	4 mismatches: G28881A, G28882A, G28883C, C28890T
Wales/PHWC-168973/2020	4 mismatches: G28881A, G28882A, G28883C, C28890T
Wales/PHWC-165B70/2020	4 mismatches: G28881A, G28882A, G28883C, C28890T
Wales/PHWC-165FFC/2020	4 mismatches: G28881A, G28882A, G28883C, C28890T
Wales/PHWC-165F0B/2020	4 mismatches: G28881A, G28882A, G28883C, C28890T
Wales/PHWC-1659EF/2020	4 mismatches: G28881A, G28882A, G28883C, C28890T
Wales/PHWC-165ACE/2020	4 mismatches: G28881A, G28882A, G28883C, C28890T
Wales/PHWC-165958/2020	4 mismatches: G28881A, G28882A, G28883C, C28890T
Wales/PHWC-164C7E/2020	4 mismatches: G28881A, G28882A, G28883C, C28890T
Wales/PHWC-1649E0/2020	4 mismatches: G28881A, G28882A, G28883C, C28890T
Wales/PHWC-164DA8/2020	4 mismatches: G28881A, G28882A, G28883C, C28890T
Wales/PHWC-162B37/2020	4 mismatches: G28881A, G28882A, G28883C, C28890T
Wales/PHWC-162C70/2020	4 mismatches: G28881A, G28882A, G28883C, C28890T
Wales/PHWC-16029E/2020	4 mismatches: G28881A, G28882A, G28883C, C28890T
Wales/PHWC-160E4F/2020	4 mismatches: G28881A, G28882A, G28883C, C28890T
Wales/PHWC-16096C/2020	4 mismatches: G28881A, G28882A, G28883C, C28890T
Wales/PHWC-15E59A/2020	4 mismatches: G28881A, G28882A, G28883C, C28890T
Wales/PHWC-15E8CE/2020	4 mismatches: G28881A, G28882A, G28883C, C28890T
Wales/PHWC-1699FA/2020	4 mismatches: G28881A, G28882A, G28883C, C28892Y
Wales/PHWC-166AFA/2020	4 mismatches: G28881A, G28882A, G28883C, C28896T
Wales/PHWC-16692A/2020	4 mismatches: G28881A, G28882A, G28883C, C28896T
Wales/PHWC-16592B/2020	4 mismatches: G28881A, G28882A, G28883C, C28896Y
Wales/PHWC-15E7D0/2020	4 mismatches: G28881A, G28882A, G28883C, G28884K
Wales/PHWC-168B31/2020	4 mismatches: G28881A, G28882A, G28883C, G28884T
Wales/PHWC-163547/2020	4 mismatches: G28881A, G28882A, G28883C, G28884T
